# Natural ventilation, low CO_2_ and air filtration are associated with reduced indoor air respiratory pathogens

**DOI:** 10.1101/2022.09.23.22280263

**Authors:** Joren Raymenants, Caspar Geenen, Lore Budts, Jonathan Thibaut, Marijn Thijssen, Hannelore De Mulder, Sarah Gorissen, Bastiaan Craessaerts, Lies Laenen, Kurt Beuselinck, Sien Ombelet, Els Keyaerts, Emmanuel André

## Abstract

Currently, the real-life impact of indoor climate, human behavior, ventilation and air filtration on respiratory pathogen detection and concentration are poorly understood. This hinders the interpretability of bioaerosol quantification in indoor air to surveil respiratory pathogens and transmission risk. We tested 341 indoor air samples from 21 community settings for 29 respiratory pathogens using qPCR. On average, 3.9 pathogens were positive per sample and 85.3% of samples tested positive for at least one. The number of detected pathogens and their respective concentrations varied significantly by pathogen, month, and age group in generalized linear (mixed) models and generalized estimating equations. High CO_2_ and low natural ventilation were independent risk factors for detection. CO_2_ concentration and air filtration were independently associated with their concentration. Occupancy, sampling time, mask wearing, vocalization, temperature, humidity and mechanical ventilation were not significant. Our results support the importance of ventilation and air filtration to reduce transmission.

## Supplementary material for "Natural ventilation, low CO_2_ and air filtration are associated with reduced indoor air respiratory pathogens": source data (part 1 of 2)

### Sheet: organised_data_with_date
location	location_type	age_group	month	year_week	weekday	date_start	sampling_time	co2_avg	humidity_avg	temperature_avg	ventilation_mean	purifier	hvac	n_attendees_mean	volume	mask_mean	babbelen_mean	temperature_inferred	ventilation_inferred	babbelen_inferred	mask_inferred	sample_id	pathogen	detected	ct_value	cases_per_100
University cafeteria	University cafeteria	University	2021-10	2021W42	Tuesday	2021-10-19	116	579.5	71.55	NA	NA	FALSE	TRUE	157.5	7614	2	NA	21.225	3	4	2	1	Adenovirus	FALSE	NA	151.437
University cafeteria	University cafeteria	University	2021-10	2021W42	Wednesday	2021-10-20	120	555	71.75	NA	NA	FALSE	TRUE	157.5	7614	2	NA	21.3438	3	4	2	2	Adenovirus	FALSE	NA	149.458
University cafeteria	University cafeteria	University	2021-10	2021W42	Friday	2021-10-22	118	552.5	41.1	NA	NA	FALSE	TRUE	221	7614	2	NA	21.6098	3	4	2	3	Adenovirus	FALSE	NA	161.335
University cafeteria	University cafeteria	University	2021-10	2021W43	Monday	2021-10-25	120	533	50.6	21.15	NA	FALSE	TRUE	215	7614	2	NA	21.15	3	4	2	4	Adenovirus	FALSE	NA	214.783
University cafeteria	University cafeteria	University	2021-10	2021W43	Tuesday	2021-10-26	119	548.5	57.3	21.3	NA	FALSE	TRUE	243	7614	2	NA	21.3	3	4	2	5	Adenovirus	TRUE	42.3	247.446
University cafeteria	University cafeteria	University	2021-10	2021W43	Wednesday	2021-10-27	126	526	56.9	21.7	NA	FALSE	TRUE	112.5	7614	2	NA	21.7	3	4	2	6	Adenovirus	FALSE	NA	281.099
University cafeteria	University cafeteria	University	2021-10	2021W43	Thursday	2021-10-28	118	497.5	45.2	23.05	NA	FALSE	TRUE	175	7614	2	NA	23.05	3	4	2	7	Adenovirus	FALSE	NA	326.629
University cafeteria	University cafeteria	University	2021-10	2021W43	Friday	2021-10-29	121	458.5	50.15	21.5	NA	FALSE	TRUE	175	7614	2	NA	21.5	3	4	2	8	Adenovirus	FALSE	NA	345.435
University cafeteria	University cafeteria	University	2021-10	2021W42	Thursday	2021-10-21	131	508.5	51.25	NA	NA	FALSE	TRUE	173.5	7614	2	NA	21.5888	3	4	2	9	Adenovirus	FALSE	NA	149.458
University bar 1	University bar	University	2021-10	2021W42	Monday	2021-10-18	124	884	66.5	NA	NA	FALSE	FALSE	75	200	1	NA	21.025	2.33333	3.5	1	10	Adenovirus	FALSE	NA	156.386
University bar 1	University bar	University	2021-10	2021W42	Wednesday	2021-10-20	147	1176.5	76.05	23.3	3	FALSE	FALSE	88.5	200	1	4	23.3	3	4	1	11	Adenovirus	FALSE	NA	149.458
University bar 1	University bar	University	2021-10	2021W42	Tuesday	2021-10-19	118	1085.5	71.25	NA	1	FALSE	FALSE	100	200	1	2.5	21.025	1	2.5	1	12	Adenovirus	FALSE	NA	151.437
University bar 1	University bar	University	2021-10	2021W42	Thursday	2021-10-21	128	852.2	69.95	NA	3	FALSE	FALSE	73.5	200	1	4	20.16	3	4	1	13	Adenovirus	FALSE	NA	149.458
University bar 1	University bar	University	2021-10	2021W43	Wednesday	2021-10-27	139	747	70.9	16.7	NA	FALSE	FALSE	27	200	1.5	NA	16.7	3	4	1.5	14	Adenovirus	FALSE	NA	281.099
University bar 1	University bar	University	2021-10	2021W43	Monday	2021-10-25	110	708	68.35	18.75	NA	FALSE	FALSE	80	200	1	NA	18.75	2.46667	3.6	1	15	Adenovirus	FALSE	NA	214.783
University bar 1	University bar	University	2021-10	2021W41	Thursday	2021-10-14	122	1523	68	NA	NA	FALSE	FALSE	71	200	1	NA	21.3775	2.33333	3.5	1	16	Adenovirus	TRUE	36.8	141.539
University bar 2	University bar	University	2021-10	2021W42	Monday	2021-10-18	126	3123	92.25	NA	NA	FALSE	FALSE	25	315	1	NA	19.1	1	3.75	1	17	Adenovirus	FALSE	NA	156.386
University bar 2	University bar	University	2021-10	2021W42	Wednesday	2021-10-20	144	1417	82.45	20.3	1	FALSE	FALSE	6	315	1	5	20.3	1	5	1	18	Adenovirus	FALSE	NA	149.458
University bar 2	University bar	University	2021-10	2021W42	Tuesday	2021-10-19	120	2013	83.85	NA	1	FALSE	FALSE	8.5	315	1	2.5	19.1	1	2.5	1	19	Adenovirus	FALSE	NA	151.437
University bar 2	University bar	University	2021-10	2021W43	Monday	2021-10-25	126	1236.5	71.8	17.9	NA	FALSE	FALSE	9	315	1	NA	17.9	1	3.75	1	20	Adenovirus	FALSE	NA	214.783
University bar 2	University bar	University	2021-10	2021W43	Thursday	2021-10-28	113	4223.5	82.7	19.1	NA	FALSE	FALSE	92	315	1	NA	19.1	1	3.75	1	21	Adenovirus	FALSE	NA	326.629
University bar 2	University bar	University	2021-11	2021W45	Tuesday	2021-11-09	122	2552	91.6	15	1	FALSE	FALSE	42.5	315	1	5	15	1	5	1	22	Adenovirus	FALSE	NA	481.036
University bar 2	University bar	University	2021-11	2021W45	Wednesday	2021-11-10	126	1431.5	58	18.7	1	FALSE	FALSE	22	315	1	4.5	18.7	1	4.5	1	23	Adenovirus	FALSE	NA	510.729
University bar 3	University bar	University	2021-10	2021W42	Monday	2021-10-18	128	1076	84.25	NA	NA	FALSE	TRUE	51	198	1	NA	18.25	3	4.33333	1	24	Adenovirus	FALSE	NA	156.386
University bar 3	University bar	University	2021-10	2021W42	Wednesday	2021-10-20	143	1429.5	79.5	19.3	3	FALSE	TRUE	43.5	198	1	5	19.3	3	5	1	25	Adenovirus	FALSE	NA	149.458
University bar 3	University bar	University	2021-10	2021W42	Tuesday	2021-10-19	112	1863.5	82.55	NA	NA	FALSE	TRUE	37	198	1	4	18.25	3	4	1	26	Adenovirus	FALSE	NA	151.437
University bar 3	University bar	University	2021-10	2021W42	Thursday	2021-10-21	125	831.5	70	NA	NA	FALSE	TRUE	20	198	1	4	18.6167	3	4	1	27	Adenovirus	FALSE	NA	149.458
University bar 3	University bar	University	2021-10	2021W43	Wednesday	2021-10-27	131	2931	88.95	20.3	NA	FALSE	TRUE	150	198	1	NA	20.3	3	4.5	1	28	Adenovirus	TRUE	40.3	281.099
University bar 3	University bar	University	2021-10	2021W43	Monday	2021-10-25	112	907	71.1	17.2	NA	FALSE	TRUE	10	198	1	NA	17.2	3	4.36667	1	29	Adenovirus	TRUE	42.7	214.783
University bar 3	University bar	University	2021-10	2021W43	Thursday	2021-10-28	113	666	62.55	18.4	NA	FALSE	TRUE	31.5	198	1	NA	18.4	3	4.46667	1	30	Adenovirus	FALSE	NA	326.629
University bar 3	University bar	University	2021-11	2021W44	Thursday	2021-11-04	121	1029	73.45	15.4	3	FALSE	TRUE	9.5	198	1	5	15.4	3	5	1	31	Adenovirus	FALSE	NA	333.558
University bar 3	University bar	University	2021-11	2021W45	Tuesday	2021-11-09	122	689.5	54.6	15.5	3	FALSE	TRUE	12.5	198	1	3	15.5	3	3	1	32	Adenovirus	FALSE	NA	481.036
University bar 3	University bar	University	2021-11	2021W45	Wednesday	2021-11-10	119	1626	61.45	15.25	3	FALSE	TRUE	19	198	1	4.5	15.25	3	4.5	1	33	Adenovirus	FALSE	NA	510.729
University auditorium 2	University auditorium	University	2021-11	2021W44	Thursday	2021-11-04	124	732.5	52.5714	19.7143	4	FALSE	FALSE	5.5	324	5	3	19.7143	4	3	5	34	Adenovirus	FALSE	NA	333.558
University auditorium 2	University auditorium	University	2021-11	2021W44	Thursday	2021-11-04	122	971.231	49.6923	19	4	FALSE	FALSE	10	324	5	2	19	4	2	5	35	Adenovirus	FALSE	NA	333.558
University auditorium 2	University auditorium	University	2021-11	2021W44	Thursday	2021-11-04	123	957.071	46.7143	18.7857	NA	FALSE	FALSE	17	324	6	2.5	18.7857	3.2	2.5	6	36	Adenovirus	FALSE	NA	333.558
University auditorium 2	University auditorium	University	2021-11	2021W45	Tuesday	2021-11-09	120	717.1	40.2	20.7	4.5	FALSE	FALSE	15	324	5.5	2	20.7	4.5	2	5.5	37	Adenovirus	FALSE	NA	481.036
University auditorium 2	University auditorium	University	2021-11	2021W45	Tuesday	2021-11-09	115	987.636	46.0909	20.9091	2.5	FALSE	FALSE	21	324	6	3	20.9091	2.5	3	6	38	Adenovirus	FALSE	NA	481.036
University auditorium 2	University auditorium	University	2021-11	2021W45	Tuesday	2021-11-09	130	1481.87	50.9333	20.5333	1	FALSE	FALSE	15.5	324	6	1.5	20.5333	1	1.5	6	39	Adenovirus	FALSE	NA	481.036
University auditorium 2	University auditorium	University	2021-11	2021W46	Tuesday	2021-11-16	120	1423.77	47.3846	21.6154	4	FALSE	FALSE	16.5	324	5	3	21.6154	4	3	5	40	Adenovirus	FALSE	NA	561.208
University auditorium 2	University auditorium	University	2021-11	2021W46	Thursday	2021-11-18	105	555.077	45.3846	19.6923	5	FALSE	FALSE	14.5	324	6	4	19.6923	5	4	6	41	Adenovirus	FALSE	NA	624.555
University auditorium 2	University auditorium	University	2021-11	2021W46	Thursday	2021-11-18	110	978.538	45.4615	20.6154	4	FALSE	FALSE	13	324	5.5	2	20.6154	4	2	5.5	42	Adenovirus	FALSE	NA	624.555
University auditorium 2	University auditorium	University	2021-11	2021W46	Thursday	2021-11-18	120	833.143	43.2857	19.8571	4	FALSE	FALSE	13	324	5	2.5	19.8571	4	2.5	5	43	Adenovirus	FALSE	NA	624.555
University auditorium 2	University auditorium	University	2021-11	2021W47	Tuesday	2021-11-23	111	895.25	44	18	1	FALSE	FALSE	0	324	NA	NA	18	1	2.58333	5.58333	44	Adenovirus	FALSE	NA	847.256
University auditorium 2	University auditorium	University	2021-11	2021W47	Thursday	2021-11-25	112	610.667	43.8333	19	5	FALSE	FALSE	5.5	324	6	2	19	5	2	6	45	Adenovirus	FALSE	NA	911.592
University auditorium 2	University auditorium	University	2021-11	2021W47	Thursday	2021-11-25	116	708.091	39.7273	20.0909	4.5	FALSE	FALSE	4	324	6	2	20.0909	4.5	2	6	46	Adenovirus	FALSE	NA	911.592
University auditorium 3	University auditorium	University	2021-11	2021W45	Monday	2021-11-08	114	938	61.5385	16	3	FALSE	FALSE	36	324	5	2	16	3	2	5	47	Adenovirus	FALSE	NA	386.016
University auditorium 3	University auditorium	University	2021-11	2021W45	Monday	2021-11-08	127	1040.93	64.3333	14.5333	3	FALSE	FALSE	36	324	5	3.5	14.5333	3	3.5	5	48	Adenovirus	FALSE	NA	386.016
University auditorium 3	University auditorium	University	2021-11	2021W47	Monday	2021-11-22	128	706.8	48.6	13.6	6	FALSE	FALSE	12	324	6	1.5	13.6	6	1.5	6	49	Adenovirus	FALSE	NA	808.655
University auditorium 3	University auditorium	University	2021-12	2021W49	Monday	2021-12-06	143	989.467	54.5333	14.2	3.5	FALSE	FALSE	16.5	324	6	4	14.2	3.5	4	6	50	Adenovirus	FALSE	NA	1008.59
University auditorium 3	University auditorium	University	2021-12	2021W50	Monday	2021-12-13	138	1281.12	66.3125	16.25	3	FALSE	FALSE	0	324	NA	NA	16.25	3	3.5	6	51	Adenovirus	FALSE	NA	623.565
University auditorium 3	University auditorium	University	2021-12	2021W50	Monday	2021-12-13	178	957.5	61.2	17	2	FALSE	FALSE	5	324	6	3	17	2	3	6	52	Adenovirus	TRUE	36.4	623.565
Child care group 1	Child care group	Child care group	2021-11	2021W46	Wednesday	2021-11-17	125	1003.8	40.2	22.4	1	FALSE	FALSE	15	150	2	4	22.4	1	4	2	53	Adenovirus	TRUE	37.7	603.769
Child care group 1	Child care group	Child care group	2021-11	2021W46	Friday	2021-11-19	130	761.5	42.9375	22.3125	1	FALSE	FALSE	9.5	150	2	3	22.3125	1	3	2	54	Adenovirus	TRUE	38.2	729.472
Child care group 1	Child care group	Child care group	2021-11	2021W47	Monday	2021-11-22	119	937.643	39.1429	20.3571	1	FALSE	FALSE	7	150	2	3	20.3571	1	3	2	55	Adenovirus	TRUE	37.4	808.655
Child care group 1	Child care group	Child care group	2021-11	2021W47	Wednesday	2021-11-24	135	995.312	40.25	21.8125	1	FALSE	FALSE	14	150	3	4.5	21.8125	1	4.5	3	56	Adenovirus	TRUE	38.4	868.042
Child care group 1	Child care group	Child care group	2021-11	2021W48	Monday	2021-11-29	119	1052.36	33.1429	22.7143	1	FALSE	FALSE	21	150	1.5	3.5	22.7143	1	3.5	1.5	57	Adenovirus	TRUE	37.4	938.317
Child care group 1	Child care group	Child care group	2021-11	2021W47	Friday	2021-11-26	146	837.412	34.0588	21	1	FALSE	FALSE	9.5	150	2	3.5	21	1	3.5	2	58	Adenovirus	FALSE	NA	901.695
Child care group 1	Child care group	Child care group	2021-12	2021W48	Wednesday	2021-12-01	147	794	40.0625	22.8125	1	FALSE	FALSE	11	150	NA	3	22.8125	1	3	1.875	59	Adenovirus	FALSE	NA	987.806
Child care group 1	Child care group	Child care group	2021-12	2021W48	Friday	2021-12-03	131	892.467	31.7333	22.2667	1	FALSE	FALSE	14	150	NA	3	22.2667	1	3	1.59375	60	Adenovirus	TRUE	39.9	989.785
Child care group 1	Child care group	Child care group	2021-12	2021W49	Monday	2021-12-06	150	972.471	35.2353	20.6471	1	FALSE	FALSE	20	150	NA	3	20.6471	1	3	1.49219	61	Adenovirus	FALSE	NA	1008.59
Child care group 1	Child care group	Child care group	2021-12	2021W49	Wednesday	2021-12-08	180	682.05	31.9	21.65	2.5	FALSE	FALSE	7	150	1	3.5	21.65	2.5	3.5	1	62	Adenovirus	TRUE	37.8	883.878
Child care group 1	Child care group	Child care group	2021-12	2021W50	Monday	2021-12-13	150	907.056	41.5556	22	1	FALSE	FALSE	14	150	NA	3.5	22	1	3.5	1.24609	63	Adenovirus	TRUE	36	623.565
Child care group 1	Child care group	Child care group	2021-12	2021W49	Friday	2021-12-10	125	860.733	31.2667	22	1	FALSE	FALSE	17	150	NA	3	22	1	3	1.33301	64	Adenovirus	TRUE	39	758.176
Child care group 1	Child care group	Child care group	2021-12	2021W50	Wednesday	2021-12-15	128	881.867	41.6	22.6667	1	FALSE	FALSE	12.5	150	NA	3	22.6667	1	3	1.39478	65	Adenovirus	TRUE	33.2	500.831
Child care group 1	Child care group	Child care group	2021-12	2021W51	Wednesday	2021-12-22	130	908.25	25.3125	23.0625	1	FALSE	FALSE	8.5	150	2	2.5	23.0625	1	2.5	2	66	Adenovirus	TRUE	31.4	355.333
Child care group 1	Child care group	Child care group	2022-01	2022W03	Friday	2022-01-21	114	530.857	28.2857	21	3	FALSE	FALSE	6	150	1	2	21	3	2	1	67	Adenovirus	TRUE	34.1	2309.17
Child care group 1	Child care group	Child care group	2022-01	2022W03	Wednesday	2022-01-19	142	575	30.7143	21	1	FALSE	FALSE	5.5	150	2	3	21	1	3	2	68	Adenovirus	TRUE	32.8	1817.25
Child care group 1	Child care group	Child care group	2022-01	2022W04	Monday	2022-01-24	113	600.333	29.1667	20.4167	1	FALSE	FALSE	10	150	2	5	20.4167	1	5	2	69	Adenovirus	TRUE	31.7	2780.31
Child care group 1	Child care group	Child care group	2022-01	2022W04	Wednesday	2022-01-26	113	697.846	29.3077	21	1	FALSE	FALSE	14.5	150	2	4.5	21	1	4.5	2	70	Adenovirus	TRUE	32.2	2934.71
Child care group 1	Child care group	Child care group	2022-01	2022W03	Monday	2022-01-17	123	815.417	35.8333	20.6667	1	FALSE	FALSE	20.5	150	NA	3	20.6667	1	3	1.6	71	Adenovirus	TRUE	28.2	1383.72
Child care group 1	Child care group	Child care group	2022-01	2022W04	Friday	2022-01-28	122	832.286	33.7857	21	1	FALSE	FALSE	13.5	150	2	3	21	1	3	2	72	Adenovirus	TRUE	30.6	2827.82
Child care group 1	Child care group	Child care group	2022-01	2022W05	Monday	2022-01-31	117	833.667	34.9167	20.3333	1	FALSE	FALSE	14.5	150	3	2	20.3333	1	2	3	73	Adenovirus	TRUE	29.1	2571.46
Child care group 1	Child care group	Child care group	2022-02	2022W05	Friday	2022-02-04	116	685.846	38	21.6154	1	FALSE	FALSE	12.5	150	3	3	21.6154	1	3	3	74	Adenovirus	TRUE	34	1706.39
Child care group 1	Child care group	Child care group	2022-02	2022W06	Monday	2022-02-07	111	999.444	36.3333	20.6667	1	FALSE	FALSE	14.5	150	3	3	20.6667	1	3	3	75	Adenovirus	TRUE	32.1	1406.49
Child care group 1	Child care group	Child care group	2022-02	2022W06	Friday	2022-02-11	120	879.182	34.7273	20.8273	1	FALSE	FALSE	14.5	150	2	3	20.8273	1	3	2	76	Adenovirus	TRUE	34.3	1142.21
Child care group 1	Child care group	Child care group	2022-02	2022W07	Wednesday	2022-02-16	130	898.385	42.9231	21.5538	1	FALSE	FALSE	19.5	150	2	3	21.5538	1	3	2	77	Adenovirus	TRUE	33.4	939.306
Child care group 1	Child care group	Child care group	2022-02	2022W07	Monday	2022-02-14	135	1102.93	40.8	20.74	1	FALSE	FALSE	17.5	150	2	3	20.74	1	3	2	78	Adenovirus	FALSE	NA	1050.16
Child care group 1	Child care group	Child care group	2022-02	2022W06	Wednesday	2022-02-09	128	980.357	41.5714	20.9214	1	TRUE	FALSE	16.5	150	2	3	20.9214	1	3	2	79	Adenovirus	TRUE	34.1	1254.06
Child care group 1	Child care group	Child care group	2022-02	2022W07	Friday	2022-02-18	122	862.769	39.8462	21.8077	1	FALSE	FALSE	16	150	1.5	3	21.8077	1	3	1.5	80	Adenovirus	TRUE	33.8	904.664
Child care group 1	Child care group	Child care group	2022-02	2022W08	Monday	2022-02-21	132	840.231	32.6923	20.4769	1	FALSE	FALSE	19.5	150	2	3.5	20.4769	1	3.5	2	81	Adenovirus	TRUE	33.5	824.491
Child care group 1	Child care group	Child care group	2022-02	2022W08	Wednesday	2022-02-23	125	705.143	34.1429	21.2643	1	FALSE	FALSE	16	150	2	3	21.2643	1	3	2	82	Adenovirus	TRUE	36	792.818
Child care group 1	Child care group	Child care group	2022-03	2022W09	Wednesday	2022-03-02	126	889.571	28.7143	21.0929	1	FALSE	FALSE	16.5	150	1.5	3	21.0929	1	3	1.5	83	Adenovirus	TRUE	34.1	817.563
Child care group 1	Child care group	Child care group	2022-02	2022W08	Friday	2022-02-25	125	914.143	31.6429	21.0143	1	FALSE	FALSE	16.5	150	1.5	3	21.0143	1	3	1.5	84	Adenovirus	TRUE	35.1	775.992
Child care group 1	Child care group	Child care group	2022-02	2022W09	Monday	2022-02-28	130	760.714	25.3571	21.3214	1	FALSE	FALSE	15	150	1.5	3	21.3214	1	3	1.5	85	Adenovirus	TRUE	34.5	815.583
Child care group 1	Child care group	Child care group	2022-03	2022W09	Friday	2022-03-04	135	828.133	25.1333	21.2333	1	FALSE	FALSE	17	150	3	3	21.2333	1	3	3	86	Adenovirus	TRUE	37.7	866.062
Child care group 1	Child care group	Child care group	2022-03	2022W10	Wednesday	2022-03-09	132	746.643	23.1429	21.9929	4	FALSE	FALSE	18	150	1.5	3	21.9929	4	3	1.5	87	Adenovirus	TRUE	35.7	982.857
Child care group 1	Child care group	Child care group	2022-03	2022W10	Monday	2022-03-07	122	1039.07	24.7143	21.75	4	FALSE	FALSE	23	150	2	3.5	21.75	4	3.5	2	88	Adenovirus	TRUE	36.4	888.827
Child care group 1	Child care group	Child care group	2022-03	2022W11	Monday	2022-03-14	131	911.538	38.0769	21.2077	1	FALSE	FALSE	21	150	1	3	21.2077	1	3	1	89	Adenovirus	TRUE	36.8	988.796
Child care group 1	Child care group	Child care group	2022-03	2022W10	Friday	2022-03-11	135	705.938	24.4375	21.8687	2.5	FALSE	FALSE	23	150	1	3	21.8687	2.5	3	1	90	Adenovirus	TRUE	35.3	969.99
Child care group 1	Child care group	Child care group	2022-03	2022W11	Friday	2022-03-18	115	924.308	31.5385	20.8846	3	FALSE	FALSE	18.5	150	1	3	20.8846	3	3	1	91	Adenovirus	TRUE	38.7	1134.29
Child care group 1	Child care group	Child care group	2022-03	2022W12	Monday	2022-03-21	135	945.385	32.7692	21.2846	1	FALSE	FALSE	21.5	150	1	3	21.2846	1	3	1	92	Adenovirus	TRUE	35.2	1206.55
Child care group 1	Child care group	Child care group	2022-03	2022W11	Wednesday	2022-03-16	117	834.923	34.1538	21.8231	1	FALSE	FALSE	20.5	150	1	3	21.8231	1	3	1	93	Adenovirus	TRUE	37.4	1037.3
Child care group 1	Child care group	Child care group	2022-03	2022W12	Wednesday	2022-03-23	110	748.615	29.8462	21.5769	3	FALSE	FALSE	18	150	1	3	21.5769	3	3	1	94	Adenovirus	TRUE	35.4	1234.26
Child care group 1	Child care group	Child care group	2022-03	2022W12	Friday	2022-03-25	105	659.833	32.0833	21.3167	1	FALSE	FALSE	18	150	1	3	21.3167	1	3	1	95	Adenovirus	TRUE	34.9	1282.76
Child care group 1	Child care group	Child care group	2022-03	2022W13	Monday	2022-03-28	120	968.571	37.1429	21.1143	1	FALSE	FALSE	15.5	150	1	3	21.1143	1	3	1	96	Adenovirus	TRUE	34.9	1276.82
Child care group 1	Child care group	Child care group	2022-03	2022W13	Wednesday	2022-03-30	145	913.714	36.5	21.0786	1	FALSE	FALSE	17	150	1	3	21.0786	1	3	1	97	Adenovirus	TRUE	31.8	1197.64
Child care group 1	Child care group	Child care group	2022-04	2022W14	Monday	2022-04-04	108	845.273	28.8182	20.3273	1	FALSE	FALSE	15.5	150	1.5	3	20.3273	1	3	1.5	98	Adenovirus	TRUE	34.5	929.409
Child care group 1	Child care group	Child care group	2022-04	2022W14	Wednesday	2022-04-06	120	701.571	37.7143	20.9857	3	FALSE	FALSE	16	150	1.5	3	20.9857	3	3	1.5	99	Adenovirus	TRUE	35.4	879.919
Child care group 1	Child care group	Child care group	2022-04	2022W13	Friday	2022-04-01	100	726.545	29.6364	21.1455	1	FALSE	FALSE	15	150	1	3	21.1455	1	3	1	100	Adenovirus	TRUE	34.4	1066
Child care group 1	Child care group	Child care group	2022-04	2022W14	Friday	2022-04-08	110	884.077	35.3077	20.8154	1	FALSE	FALSE	16	150	1	3	20.8154	1	3	1	101	Adenovirus	TRUE	30.9	869.032
Child care group 1	Child care group	Child care group	2022-04	2022W16	Wednesday	2022-04-20	122	823.231	31.3846	21.7231	3	FALSE	FALSE	22.5	150	1	3	21.7231	3	3	1	102	Adenovirus	TRUE	33.9	496.872
Child care group 1	Child care group	Child care group	2022-04	2022W17	Monday	2022-04-25	123	926.333	38.75	21.35	5	FALSE	FALSE	21.5	150	1	3	21.35	5	3	1	103	Adenovirus	TRUE	35.6	452.332
Child care group 1	Child care group	Child care group	2022-04	2022W16	Friday	2022-04-22	147	719.5	37.6875	21.55	4.5	FALSE	FALSE	20	150	1	3	21.55	4.5	3	1	104	Adenovirus	TRUE	36.2	460.25
Child care group 1	Child care group	Child care group	2022-04	2022W17	Wednesday	2022-04-27	132	747.571	34.8571	21.2429	5	FALSE	FALSE	18	150	1	3	21.2429	5	3	1	105	Adenovirus	FALSE	NA	438.475
Child care group 1	Child care group	Child care group	2022-01	2022W01	Friday	2022-01-07	120	724.786	32.0714	21.7857	1	FALSE	FALSE	16	150	NA	3	21.7857	1	3	1.33333	106	Adenovirus	TRUE	29.9	1067.98
Child care group 1	Child care group	Child care group	2022-01	2022W01	Wednesday	2022-01-05	117	688.846	32.7692	21.4615	1	FALSE	FALSE	11	150	1	5	21.4615	1	5	1	107	Adenovirus	TRUE	26.4	940.296
Child care group 1	Child care group	Child care group	2022-01	2022W02	Wednesday	2022-01-12	124	979.154	31.3846	21	1	FALSE	FALSE	14.5	150	1	5	21	1	5	1	108	Adenovirus	TRUE	31.4	1248.12
Child care group 1	Child care group	Child care group	2022-01	2022W02	Monday	2022-01-10	135	832.133	30.8	20.7333	1	FALSE	FALSE	15.5	150	2	3	20.7333	1	3	2	109	Adenovirus	TRUE	31.1	1191.7
Child care group 1	Child care group	Child care group	2022-01	2022W02	Friday	2022-01-14	153	872.471	30.5882	21.5294	1	FALSE	FALSE	14	150	NA	3	21.5294	1	3	1.48889	110	Adenovirus	TRUE	28.1	1290.68
Primary school cafeteria	Primary school cafeteria	Primary	2021-11	2021W47	Monday	2021-11-22	29	632.8	41.8	16	4.5	FALSE	FALSE	83.5	930	2	5	16	4.5	5	2	111	Adenovirus	FALSE	NA	808.655
Primary school cafeteria	Primary school cafeteria	Primary	2021-11	2021W48	Monday	2021-11-29	43	788.667	42.5	15.5	6	FALSE	FALSE	11.5	930	3	3	15.5	6	3	3	112	Adenovirus	TRUE	38.6	938.317
Primary school cafeteria	Primary school cafeteria	Primary	2021-12	2021W48	Thursday	2021-12-02	50	708.857	46.1429	15.2857	6	FALSE	FALSE	15	930	2	4	15.2857	6	4	2	113	Adenovirus	FALSE	NA	972.959
Primary school cafeteria	Primary school cafeteria	Primary	2021-12	2021W48	Friday	2021-12-03	106	549.364	41.8182	15	6	FALSE	FALSE	0	930	NA	NA	15	6	2.75	3.33333	114	Adenovirus	FALSE	NA	989.785
Primary school cafeteria	Primary school cafeteria	Primary	2021-12	2021W49	Monday	2021-12-06	110	682.333	41.8889	15.6667	6	FALSE	FALSE	0	930	NA	NA	15.6667	6	2.75	3.33333	115	Adenovirus	FALSE	NA	1008.59
Primary school cafeteria	Primary school cafeteria	Primary	2021-12	2021W49	Tuesday	2021-12-07	122	574.9	41.7	16	6	FALSE	FALSE	0	930	NA	1	16	6	1	3.41667	116	Adenovirus	FALSE	NA	940.296
Primary school cafeteria	Primary school cafeteria	Primary	2021-12	2021W50	Monday	2021-12-13	102	598.5	53.5	17.6	6	FALSE	FALSE	0	930	NA	NA	17.6	6	2.25	3.91667	117	Adenovirus	FALSE	NA	623.565
Primary school cafeteria	Primary school cafeteria	Primary	2021-12	2021W49	Friday	2021-12-10	103	626.545	41.3636	16.1818	6	FALSE	FALSE	0	930	NA	NA	16.1818	6	2.35	3.8	118	Adenovirus	FALSE	NA	758.176
Primary school cafeteria	Primary school cafeteria	Primary	2021-12	2021W49	Thursday	2021-12-09	113	589	42.5385	16.3077	6	FALSE	FALSE	10	930	5	3	16.3077	6	3	5	119	Adenovirus	FALSE	NA	814.593
Primary school cafeteria	Primary school cafeteria	Primary	2021-12	2021W50	Friday	2021-12-17	119	696.385	48	16.9231	6	FALSE	FALSE	0	930	NA	NA	16.9231	6	2.3	3.85833	120	Adenovirus	FALSE	NA	402.843
Primary school cafeteria	Primary school cafeteria	Primary	2021-12	2021W50	Thursday	2021-12-16	123	850.167	50.4167	20.5833	6	FALSE	FALSE	0	930	NA	NA	20.5833	6	2.475	4.14375	121	Adenovirus	FALSE	NA	453.322
Primary school cafeteria	Primary school cafeteria	Primary	2021-12	2021W50	Tuesday	2021-12-14	120	573.643	51.1429	17.3571	6	FALSE	FALSE	0	930	NA	NA	17.3571	6	2.22917	4.02257	122	Adenovirus	FALSE	NA	553.29
Primary school cafeteria	Primary school cafeteria	Primary	2022-01	2022W03	Friday	2022-01-21	40	474.75	42.25	16	6	FALSE	FALSE	11.5	930	2	3	16	6	3	2	123	Adenovirus	FALSE	NA	2309.17
Primary school cafeteria	Primary school cafeteria	Primary	2022-01	2022W03	Thursday	2022-01-20	45	529.5	44.1667	15.1667	4.5	FALSE	FALSE	17.5	930	4	2	15.1667	4.5	2	4	124	Adenovirus	FALSE	NA	2117.15
Primary school cafeteria	Primary school cafeteria	Primary	2022-01	2022W04	Friday	2022-01-28	125	467.083	47.75	14.9167	6	FALSE	FALSE	0	930	NA	NA	14.9167	6	3	2	125	Adenovirus	FALSE	NA	2827.82
Primary school cafeteria	Primary school cafeteria	Primary	2022-01	2022W04	Monday	2022-01-24	53	390	37	15	6	FALSE	FALSE	6	930	2	3	15	6	3	2	126	Adenovirus	FALSE	NA	2780.31
Primary school cafeteria	Primary school cafeteria	Primary	2022-01	2022W04	Tuesday	2022-01-25	114	457.364	40	15	5.5	FALSE	FALSE	0	930	NA	NA	15	5.5	2.8	2.6	127	Adenovirus	FALSE	NA	2912.94
Primary school cafeteria	Primary school cafeteria	Primary	2022-01	2022W03	Tuesday	2022-01-18	45	604.167	50	16.1667	6	FALSE	FALSE	7.5	930	3	3	16.1667	6	3	3	128	Adenovirus	FALSE	NA	1554.95
Primary school cafeteria	Primary school cafeteria	Primary	2022-01	2022W03	Monday	2022-01-17	45	560.333	49.8333	16	6	FALSE	FALSE	15	930	2	4	16	6	4	2	129	Adenovirus	FALSE	NA	1383.72
Primary school cafeteria	Primary school cafeteria	Primary	2022-01	2022W04	Thursday	2022-01-27	125	415.786	49.3571	15	5.5	FALSE	FALSE	0	930	NA	NA	15	5.5	2.76	2.52	130	Adenovirus	FALSE	NA	2848.6
Primary school cafeteria	Primary school cafeteria	Primary	2022-02	2022W05	Tuesday	2022-02-01	107	437.583	50.0833	15	6	FALSE	FALSE	0	930	NA	NA	15	6	2.85333	2.37333	131	Adenovirus	FALSE	NA	2311.15
Primary school cafeteria	Primary school cafeteria	Primary	2022-01	2022W02	Thursday	2022-01-13	38	502.833	42	15	6	FALSE	FALSE	12.5	930	3	4	15	6	4	3	132	Adenovirus	FALSE	NA	1238.22
Primary school cafeteria	Primary school cafeteria	Primary	2022-01	2022W02	Tuesday	2022-01-11	159	639.643	43.4286	14.5714	6	FALSE	FALSE	0	930	NA	NA	14.5714	6	3.4	2.4	133	Adenovirus	FALSE	NA	1249.11
Primary school cafeteria	Primary school cafeteria	Primary	2022-01	2022W02	Monday	2022-01-10	40	631.2	46.6	12	6	FALSE	FALSE	14	930	2	3	12	6	3	2	134	Adenovirus	FALSE	NA	1191.7
Primary school cafeteria	Primary school cafeteria	Primary	2022-01	2022W02	Friday	2022-01-14	35	513.2	43.8	16	6	FALSE	FALSE	17.5	930	2	3	16	6	3	2	135	Adenovirus	FALSE	NA	1290.68
Kindergarten cafeteria	Kindergarten cafeteria	Kindergarten	2021-11	2021W47	Monday	2021-11-22	64	936.2	46.8	18.6	3	FALSE	FALSE	22.5	372	1	5	18.6	3	5	1	136	Adenovirus	TRUE	40.4	808.655
Kindergarten cafeteria	Kindergarten cafeteria	Kindergarten	2021-11	2021W48	Monday	2021-11-29	90	684.091	39.8182	16.8182	3	FALSE	FALSE	22.5	372	2	5	16.8182	3	5	2	137	Adenovirus	FALSE	NA	938.317
Kindergarten cafeteria	Kindergarten cafeteria	Kindergarten	2021-12	2021W48	Thursday	2021-12-02	120	667.083	41.1667	17.8333	6	FALSE	FALSE	0	372	NA	NA	17.8333	6	5	2	138	Adenovirus	FALSE	NA	972.959
Kindergarten cafeteria	Kindergarten cafeteria	Kindergarten	2021-12	2021W48	Friday	2021-12-03	107	630.455	38.1818	17.5455	6	FALSE	FALSE	0	372	NA	NA	17.5455	6	5	2	139	Adenovirus	FALSE	NA	989.785
Kindergarten cafeteria	Kindergarten cafeteria	Kindergarten	2021-12	2021W49	Tuesday	2021-12-07	122	661.583	37.25	19.5833	6	FALSE	FALSE	0	372	NA	NA	19.5833	6	5	1.66667	140	Adenovirus	FALSE	NA	940.296
Kindergarten cafeteria	Kindergarten cafeteria	Kindergarten	2021-12	2021W50	Monday	2021-12-13	109	758.125	49.625	19.5	6	FALSE	FALSE	0	372	NA	NA	19.5	6	5	1.33333	141	Adenovirus	TRUE	37.4	623.565
Kindergarten cafeteria	Kindergarten cafeteria	Kindergarten	2021-12	2021W49	Friday	2021-12-10	100	677.364	37.8182	19.2727	6	FALSE	FALSE	0	372	NA	NA	19.2727	6	5	1.5	142	Adenovirus	TRUE	34.8	758.176
Kindergarten cafeteria	Kindergarten cafeteria	Kindergarten	2021-12	2021W49	Thursday	2021-12-09	112	646.5	36.75	19.5	6	FALSE	FALSE	0	372	NA	NA	19.5	6	5	1.58333	143	Adenovirus	TRUE	35.8	814.593
Kindergarten cafeteria	Kindergarten cafeteria	Kindergarten	2021-12	2021W50	Thursday	2021-12-16	127	663	54.1429	18.1429	6	FALSE	FALSE	0	372	NA	NA	18.1429	6	5	1.35417	144	Adenovirus	TRUE	36.6	453.322
Kindergarten cafeteria	Kindergarten cafeteria	Kindergarten	2021-12	2021W50	Friday	2021-12-17	119	766.909	46.5455	18.4545	6	FALSE	FALSE	0	372	NA	NA	18.4545	6	5	1.29688	145	Adenovirus	FALSE	NA	402.843
Kindergarten cafeteria	Kindergarten cafeteria	Kindergarten	2021-12	2021W50	Tuesday	2021-12-14	127	717.455	45.0909	20.2727	6	FALSE	FALSE	1	372	1	5	20.2727	6	5	1	146	Adenovirus	TRUE	34.1	553.29
Kindergarten cafeteria	Kindergarten cafeteria	Kindergarten	2022-01	2022W03	Friday	2022-01-21	90	721.091	41.1818	17.4545	5.5	FALSE	FALSE	0.5	372	6	1	17.4545	5.5	1	6	147	Adenovirus	FALSE	NA	2309.17
Kindergarten cafeteria	Kindergarten cafeteria	Kindergarten	2022-01	2022W03	Thursday	2022-01-20	115	617	39.6667	18.3333	5.5	FALSE	FALSE	0	372	NA	NA	18.3333	5.5	2.33333	3.5	148	Adenovirus	FALSE	NA	2117.15
Kindergarten cafeteria	Kindergarten cafeteria	Kindergarten	2022-01	2022W04	Friday	2022-01-28	125	670.2	44.4	18.6667	5	FALSE	FALSE	0	372	NA	NA	18.6667	5	2.6	4	149	Adenovirus	FALSE	NA	2827.82
Kindergarten cafeteria	Kindergarten cafeteria	Kindergarten	2022-01	2022W04	Monday	2022-01-24	120	697.25	36.875	18.75	5.5	FALSE	FALSE	0	372	NA	NA	18.75	5.5	2.5619	3.92857	150	Adenovirus	FALSE	NA	2780.31
Kindergarten cafeteria	Kindergarten cafeteria	Kindergarten	2022-01	2022W04	Tuesday	2022-01-25	110	778.5	38.7	18.4	5	FALSE	FALSE	0.5	372	1	1	18.4	5	1	1	151	Adenovirus	TRUE	36.6	2912.94
Kindergarten cafeteria	Kindergarten cafeteria	Kindergarten	2022-01	2022W03	Tuesday	2022-01-18	105	775.6	46.6	19.1	6	FALSE	FALSE	1	372	6	5	19.1	6	5	6	152	Adenovirus	TRUE	41.8	1554.95
Kindergarten cafeteria	Kindergarten cafeteria	Kindergarten	2022-01	2022W03	Monday	2022-01-17	110	667.125	47.75	16.75	5.5	FALSE	FALSE	0	372	1	1	16.75	5.5	1	1	153	Adenovirus	FALSE	NA	1383.72
Kindergarten cafeteria	Kindergarten cafeteria	Kindergarten	2022-01	2022W04	Thursday	2022-01-27	125	566.083	44	18	5.5	FALSE	FALSE	1	372	6	5	18	5.5	5	6	154	Adenovirus	FALSE	NA	2848.6
Kindergarten cafeteria	Kindergarten cafeteria	Kindergarten	2022-02	2022W05	Thursday	2022-02-03	115	703.333	45.0833	18.9167	6	FALSE	FALSE	1	372	1	5	18.9167	6	5	1	155	Adenovirus	FALSE	NA	1900.39
Kindergarten cafeteria	Kindergarten cafeteria	Kindergarten	2022-02	2022W05	Friday	2022-02-04	115	649	47	19	5	FALSE	FALSE	0	372	NA	NA	19	5	2.86667	3.66667	156	Adenovirus	FALSE	NA	1706.39
Kindergarten cafeteria	Kindergarten cafeteria	Kindergarten	2022-02	2022W05	Tuesday	2022-02-01	105	793.125	48.5	17	6	FALSE	FALSE	0.5	372	6	1	17	6	1	6	157	Adenovirus	FALSE	NA	2311.15
Kindergarten cafeteria	Kindergarten cafeteria	Kindergarten	2021-12	2021W49	Monday	2021-12-06	110	684.75	40.5	18.1667	6	FALSE	FALSE	0	372	NA	NA	18.1667	6	5	1.72619	158	Adenovirus	TRUE	39.9	1008.59
Kindergarten cafeteria	Kindergarten cafeteria	Kindergarten	2022-01	2022W02	Thursday	2022-01-13	115	833.6	39.5	18.1	5.5	FALSE	FALSE	0	372	NA	NA	18.1	5.5	2.06667	2.5	159	Adenovirus	TRUE	35.3	1238.22
Kindergarten cafeteria	Kindergarten cafeteria	Kindergarten	2022-01	2022W02	Monday	2022-01-10	105	385	37	12	5.5	FALSE	FALSE	0.5	372	1	1	12	5.5	1	1	160	Adenovirus	FALSE	NA	1191.7
Kindergarten cafeteria	Kindergarten cafeteria	Kindergarten	2022-01	2022W02	Friday	2022-01-14	110	753.643	41.4286	18.2143	6	FALSE	FALSE	1	372	1	1	18.2143	6	1	1	161	Adenovirus	TRUE	37.6	1290.68
Secondary school cafeteria	Secondary school cafeteria	Secondary	2021-11	2021W47	Tuesday	2021-11-23	175	565.562	37.5625	17.1875	5	FALSE	FALSE	2	912	1	4	17.1875	5	4	1	162	Adenovirus	FALSE	NA	847.256
Secondary school cafeteria	Secondary school cafeteria	Secondary	2022-01	2022W03	Friday	2022-01-21	90	490.8	39.4	17	5	FALSE	FALSE	0	912	NA	NA	17	5	2.25	6	163	Adenovirus	FALSE	NA	2309.17
Secondary school cafeteria	Secondary school cafeteria	Secondary	2022-01	2022W03	Thursday	2022-01-20	105	623.083	38.5	18.9167	2	FALSE	FALSE	5	912	6	5	18.9167	2	5	6	164	Adenovirus	FALSE	NA	2117.15
Secondary school cafeteria	Secondary school cafeteria	Secondary	2022-01	2022W04	Monday	2022-01-24	120	595.714	43.6429	13.9286	5	FALSE	FALSE	0.5	912	6	1	13.9286	5	1	6	165	Adenovirus	FALSE	NA	2780.31
Secondary school cafeteria	Secondary school cafeteria	Secondary	2022-01	2022W03	Tuesday	2022-01-18	95	516	52	15.4545	6	FALSE	FALSE	0	912	NA	NA	15.4545	6	2.25	6	166	Adenovirus	FALSE	NA	1554.95
Secondary school cafeteria	Secondary school cafeteria	Secondary	2022-01	2022W03	Monday	2022-01-17	100	521.818	53.9091	14	5.5	FALSE	FALSE	10.5	912	6	2	14	5.5	2	6	167	Adenovirus	FALSE	NA	1383.72
Secondary school cafeteria	Secondary school cafeteria	Secondary	2022-02	2022W06	Tuesday	2022-02-08	110	455.643	64.5714	12.4929	5	FALSE	FALSE	0	912	NA	NA	12.4929	5	4	6	168	Adenovirus	FALSE	NA	1314.44
Secondary school cafeteria	Secondary school cafeteria	Secondary	2022-02	2022W06	Thursday	2022-02-10	113	615.583	66.75	12.975	5	FALSE	FALSE	0	912	NA	NA	12.975	5	4	6	169	Adenovirus	FALSE	NA	1195.66
Secondary school cafeteria	Secondary school cafeteria	Secondary	2022-02	2022W06	Monday	2022-02-07	133	555.8	49.5	13.11	3	FALSE	FALSE	0	912	NA	NA	13.11	3	4	6	170	Adenovirus	FALSE	NA	1406.49
Secondary school cafeteria	Secondary school cafeteria	Secondary	2022-02	2022W07	Thursday	2022-02-17	110	558.455	44.8182	17.5455	5	FALSE	FALSE	0	912	NA	NA	17.5455	5	4.33333	6	171	Adenovirus	FALSE	NA	902.684
Secondary school cafeteria	Secondary school cafeteria	Secondary	2022-02	2022W07	Tuesday	2022-02-15	140	486.5	44.8571	15.2929	5.5	FALSE	FALSE	10	912	6	4	15.2929	5.5	4	6	172	Adenovirus	FALSE	NA	1008.59
Secondary school cafeteria	Secondary school cafeteria	Secondary	2022-02	2022W07	Monday	2022-02-14	130	598.267	62.3333	11.9533	5	FALSE	FALSE	0	912	NA	NA	11.9533	5	4.06667	6	173	Adenovirus	FALSE	NA	1050.16
Secondary school cafeteria	Secondary school cafeteria	Secondary	2022-02	2022W07	Friday	2022-02-18	115	498.583	53.4167	18.275	5	FALSE	FALSE	0	912	NA	NA	18.275	5	4.35	6	174	Adenovirus	FALSE	NA	904.664
Secondary school cafeteria	Secondary school cafeteria	Secondary	2022-02	2022W08	Monday	2022-02-21	125	558.455	41	17.9636	5	FALSE	FALSE	0	912	NA	NA	17.9636	5	4.35	6	175	Adenovirus	FALSE	NA	824.491
Secondary school cafeteria	Secondary school cafeteria	Secondary	2022-02	2022W08	Tuesday	2022-02-22	125	543.071	44.2143	18.6286	4	FALSE	FALSE	5	912	6	5	18.6286	4	5	6	176	Adenovirus	FALSE	NA	784.9
Secondary school cafeteria	Secondary school cafeteria	Secondary	2022-03	2022W10	Monday	2022-03-07	120	545.429	25.9286	15.9857	5.5	FALSE	FALSE	0	912	NA	NA	15.9857	5.5	5	1	177	Adenovirus	FALSE	NA	888.827
Secondary school cafeteria	Secondary school cafeteria	Secondary	2022-03	2022W10	Thursday	2022-03-10	110	584.357	29.7143	19.9571	6	FALSE	FALSE	14	912	1	5	19.9571	6	5	1	178	Adenovirus	FALSE	NA	973.949
Secondary school cafeteria	Secondary school cafeteria	Secondary	2022-03	2022W10	Tuesday	2022-03-08	162	521.438	22.75	18.6938	5	FALSE	FALSE	0	912	NA	NA	18.6938	5	5	1	179	Adenovirus	FALSE	NA	967.02
Secondary school cafeteria	Secondary school cafeteria	Secondary	2022-03	2022W12	Monday	2022-03-21	135	612.615	37.3846	18.9308	5.5	FALSE	FALSE	8.5	912	1	1	18.9308	5.5	1	1	180	Adenovirus	FALSE	NA	1206.55
Secondary school cafeteria	Secondary school cafeteria	Secondary	2022-03	2022W12	Thursday	2022-03-24	145	739.118	32.7647	19.6882	5.5	FALSE	FALSE	42	912	1	3	19.6882	5.5	3	1	181	Adenovirus	TRUE	37.9	1240.2
Secondary school cafeteria	Secondary school cafeteria	Secondary	2022-03	2022W12	Tuesday	2022-03-22	155	696.938	37.25	19.8188	5.5	FALSE	FALSE	15	912	1	3	19.8188	5.5	3	1	182	Adenovirus	FALSE	NA	1185.76
Secondary school cafeteria	Secondary school cafeteria	Secondary	2022-03	2022W13	Monday	2022-03-28	130	592.333	38.0667	20.12	5.5	FALSE	FALSE	5	912	1	5	20.12	5.5	5	1	183	Adenovirus	FALSE	NA	1276.82
Secondary school cafeteria	Secondary school cafeteria	Secondary	2022-01	2022W02	Friday	2022-01-14	112	407.444	43.8889	15.5556	5.5	FALSE	FALSE	0.5	912	6	1	15.5556	5.5	1	6	184	Adenovirus	FALSE	NA	1290.68
University auditorium 1	University auditorium	University	2021-12	2021W48	Wednesday	2021-12-01	109	586.769	49	18.9231	6	FALSE	FALSE	40	324	6	2.5	18.9231	6	2.5	6	185	Adenovirus	FALSE	NA	987.806
University auditorium 1	University auditorium	University	2021-12	2021W48	Wednesday	2021-12-01	146	687.941	53	19.7059	4.5	FALSE	FALSE	27.5	324	6	5	19.7059	4.5	5	6	186	Adenovirus	FALSE	NA	987.806
University auditorium 1	University auditorium	University	2021-12	2021W49	Wednesday	2021-12-08	121	577.143	35.1429	19.0714	4.5	FALSE	FALSE	12.5	324	6	3	19.0714	4.5	3	6	187	Adenovirus	FALSE	NA	883.878
Elderly care home 2	Elderly care home	Elderly	2021-12	2021W49	Monday	2021-12-06	260	593	30.1818	21.6364	1	FALSE	TRUE	2	627.75	4	4	21.6364	1	4	4	188	Adenovirus	FALSE	NA	1008.59
Elderly care home 2	Elderly care home	Elderly	2021-12	2021W49	Wednesday	2021-12-08	273	532.56	26.24	23.96	1	FALSE	TRUE	1	627.75	6	5	23.96	1	5	6	189	Adenovirus	FALSE	NA	883.878
Elderly care home 2	Elderly care home	Elderly	2021-12	2021W49	Tuesday	2021-12-07	280	706.2	28.2	23.6	1	FALSE	TRUE	0.5	627.75	1	1	23.6	1	1	1	190	Adenovirus	FALSE	NA	940.296
Elderly care home 2	Elderly care home	Elderly	2021-12	2021W50	Monday	2021-12-13	193	595	34.9444	24.3889	1	FALSE	TRUE	0	627.75	NA	NA	24.3889	1	3.28571	3.42857	191	Adenovirus	FALSE	NA	623.565
Elderly care home 2	Elderly care home	Elderly	2021-12	2021W49	Thursday	2021-12-09	135	611.533	26.2667	24.4	1	FALSE	TRUE	3.5	627.75	3	4	24.4	1	4	3	192	Adenovirus	FALSE	NA	814.593
Elderly care home 2	Elderly care home	Elderly	2021-12	2021W50	Wednesday	2021-12-15	144	636.357	37.1429	24.5714	1	FALSE	TRUE	2	627.75	3	3	24.5714	1	3	3	193	Adenovirus	FALSE	NA	500.831
Elderly care home 2	Elderly care home	Elderly	2021-12	2021W50	Friday	2021-12-17	147	702.214	34.9286	22.6429	1	FALSE	TRUE	1.5	627.75	1	3	22.6429	1	3	1	194	Adenovirus	FALSE	NA	402.843
Elderly care home 2	Elderly care home	Elderly	2021-12	2021W50	Tuesday	2021-12-14	262	553.208	34.4583	23.4583	1	FALSE	TRUE	2	627.75	6	3	23.4583	1	3	6	195	Adenovirus	FALSE	NA	553.29
Elderly care home 2	Elderly care home	Elderly	2021-12	2021W51	Tuesday	2021-12-21	233	713.619	24.2381	23.7143	1	FALSE	TRUE	1	627.75	6	3	23.7143	1	3	6	196	Adenovirus	FALSE	NA	359.292
Elderly care home 2	Elderly care home	Elderly	2021-12	2021W51	Monday	2021-12-20	197	596.222	28.3333	22.7778	1	FALSE	TRUE	0	627.75	NA	NA	22.7778	1	2.7551	3.41837	197	Adenovirus	FALSE	NA	357.313
Elderly care home 2	Elderly care home	Elderly	2021-12	2021W51	Thursday	2021-12-23	170	575.444	24.5	23.5	1	FALSE	TRUE	0	627.75	NA	NA	23.5	1	2.55102	2.98367	198	Adenovirus	FALSE	NA	351.374
Elderly care home 2	Elderly care home	Elderly	2021-12	2021W51	Wednesday	2021-12-22	224	721.478	22.5652	22.6522	1	FALSE	TRUE	1	627.75	1	1	22.6522	1	1	1	199	Adenovirus	FALSE	NA	355.333
Elderly care home 2	Elderly care home	Elderly	2021-12	2021W51	Friday	2021-12-24	132	524.923	38.2308	22.3077	1	FALSE	TRUE	16	627.75	3.5	3	22.3077	1	3	3.5	200	Adenovirus	FALSE	NA	378.098
Elderly care home 2	Elderly care home	Elderly	2022-01	2022W03	Friday	2022-01-21	140	644.111	28.4444	23.5556	3	FALSE	TRUE	1	627.75	6	5	23.5556	3	5	6	201	Adenovirus	FALSE	NA	2309.17
Elderly care home 2	Elderly care home	Elderly	2022-01	2022W03	Wednesday	2022-01-19	145	627.615	30.8462	21.8462	1	FALSE	TRUE	0	627.75	NA	NA	21.8462	1	2.75	4	202	Adenovirus	FALSE	NA	1817.25
Elderly care home 2	Elderly care home	Elderly	2022-01	2022W03	Thursday	2022-01-20	185	626.588	30.5294	22.5294	3	FALSE	TRUE	0	627.75	NA	NA	22.5294	3	3.15	4	203	Adenovirus	TRUE	40.6	2117.15
Elderly care home 2	Elderly care home	Elderly	2022-01	2022W04	Friday	2022-01-28	165	641.875	33.375	21.5	4.5	FALSE	TRUE	1	627.75	6	3	21.5	4.5	3	6	204	Adenovirus	FALSE	NA	2827.82
Elderly care home 2	Elderly care home	Elderly	2022-01	2022W04	Monday	2022-01-24	177	606.833	25.6667	24.1667	3	FALSE	TRUE	0	627.75	NA	NA	24.1667	3	2.84286	4.64286	205	Adenovirus	FALSE	NA	2780.31
Elderly care home 2	Elderly care home	Elderly	2022-01	2022W04	Tuesday	2022-01-25	170	609.778	25.7222	23.7222	3	FALSE	TRUE	3	627.75	3	2	23.7222	3	2	3	206	Adenovirus	FALSE	NA	2912.94
Elderly care home 2	Elderly care home	Elderly	2022-01	2022W03	Tuesday	2022-01-18	150	707.647	36.5294	22.5882	1	FALSE	TRUE	0	627.75	NA	NA	22.5882	1	2.82041	4.09184	207	Adenovirus	FALSE	NA	1554.95
Elderly care home 2	Elderly care home	Elderly	2022-01	2022W04	Thursday	2022-01-27	158	564.5	32.7692	22.3846	3.5	FALSE	TRUE	1.5	627.75	6	3	22.3846	3.5	3	6	208	Adenovirus	FALSE	NA	2848.6
Elderly care home 2	Elderly care home	Elderly	2022-02	2022W05	Thursday	2022-02-03	155	553.867	34.0667	22.2	4.5	FALSE	TRUE	1	627.75	3.5	1	22.2	4.5	1	3.5	209	Adenovirus	FALSE	NA	1900.39
Elderly care home 2	Elderly care home	Elderly	2022-02	2022W05	Friday	2022-02-04	175	626.389	37	22.1667	4.5	FALSE	TRUE	1.5	627.75	4.5	2	22.1667	4.5	2	4.5	210	Adenovirus	FALSE	NA	1706.39
Elderly care home 2	Elderly care home	Elderly	2022-01	2022W05	Monday	2022-01-31	135	547.467	30.4667	21.3333	4.5	FALSE	TRUE	3	627.75	3.5	1	21.3333	4.5	1	3.5	211	Adenovirus	FALSE	NA	2571.46
Elderly care home 2	Elderly care home	Elderly	2022-02	2022W05	Tuesday	2022-02-01	188	664.75	36.35	21.65	3.5	FALSE	TRUE	10.5	627.75	4	2	21.65	3.5	2	4	212	Adenovirus	FALSE	NA	2311.15
Elderly care home 2	Elderly care home	Elderly	2022-01	2022W01	Wednesday	2022-01-05	160	657.071	31.7857	22.4286	1	FALSE	TRUE	1	627.75	6	5	22.4286	1	5	6	213	Adenovirus	FALSE	NA	940.296
Elderly care home 2	Elderly care home	Elderly	2022-01	2022W01	Thursday	2022-01-06	163	644.067	31.9333	22.2	1	FALSE	TRUE	2.5	627.75	3.5	2	22.2	1	2	3.5	214	Adenovirus	FALSE	NA	1024.43
Elderly care home 2	Elderly care home	Elderly	2022-01	2022W01	Friday	2022-01-07	165	597.125	32.8125	22.25	1	FALSE	TRUE	0.5	627.75	6	1	22.25	1	1	6	215	Adenovirus	FALSE	NA	1067.98
Elderly care home 2	Elderly care home	Elderly	2022-01	2022W02	Thursday	2022-01-13	138	704.333	27.25	23.6667	1	FALSE	TRUE	0	627.75	NA	NA	23.6667	1	2.34005	3.69898	216	Adenovirus	FALSE	NA	1238.22
Elderly care home 2	Elderly care home	Elderly	2022-01	2022W01	Monday	2022-01-03	175	570.5	40.625	22.125	1	FALSE	TRUE	1.5	627.75	4	2	22.125	1	2	4	217	Adenovirus	FALSE	NA	700.768
Elderly care home 2	Elderly care home	Elderly	2022-01	2022W01	Tuesday	2022-01-04	155	602.824	40.5294	21.7059	1	FALSE	TRUE	1.5	627.75	1	3	21.7059	1	3	1	218	Adenovirus	FALSE	NA	836.369
Elderly care home 2	Elderly care home	Elderly	2022-01	2022W02	Tuesday	2022-01-11	143	725.6	26.9333	23.4667	1	FALSE	TRUE	0	627.75	NA	NA	23.4667	1	2.57338	3.58787	219	Adenovirus	FALSE	NA	1249.11
Elderly care home 2	Elderly care home	Elderly	2022-01	2022W02	Wednesday	2022-01-12	138	723.667	29.1667	23.4167	1	FALSE	TRUE	0.5	627.75	6	1	23.4167	1	1	6	220	Adenovirus	FALSE	NA	1248.12
Elderly care home 2	Elderly care home	Elderly	2022-01	2022W02	Monday	2022-01-10	110	690.556	27.4444	23.6667	3	FALSE	TRUE	3	627.75	1	3	23.6667	3	3	1	221	Adenovirus	FALSE	NA	1191.7
Elderly care home 2	Elderly care home	Elderly	2022-01	2022W02	Friday	2022-01-14	150	809.733	30.9333	21.9333	1	FALSE	TRUE	1	627.75	1	3	21.9333	1	3	1	222	Adenovirus	FALSE	NA	1290.68
Primary school classroom	Primary school classroom	Primary	2021-12	2021W49	Wednesday	2021-12-08	196	534.857	33.0952	20.8571	5	FALSE	FALSE	9.5	224	4.5	3.5	20.8571	5	3.5	4.5	223	Adenovirus	FALSE	NA	883.878
Primary school classroom	Primary school classroom	Primary	2021-12	2021W50	Wednesday	2021-12-15	231	715.542	44.5417	21.8333	3	FALSE	FALSE	11	224	3	5	21.8333	3	5	3	224	Adenovirus	FALSE	NA	500.831
Primary school classroom	Primary school classroom	Primary	2022-01	2022W03	Wednesday	2022-01-19	225	486.435	38.6957	16.5652	4.5	FALSE	FALSE	7.5	224	6	4.5	16.5652	4.5	4.5	6	225	Adenovirus	FALSE	NA	1817.25
Primary school classroom	Primary school classroom	Primary	2022-02	2022W05	Wednesday	2022-02-02	190	533.857	47.7619	17.9048	3.5	FALSE	FALSE	8.5	224	6	3	17.9048	3.5	3	6	226	Adenovirus	FALSE	NA	2095.38
Kindergarten classroom	Kindergarten classroom	Kindergarten	2021-12	2021W49	Wednesday	2021-12-08	178	434.067	41.6	14.9333	2.5	FALSE	FALSE	15	210	2	5	14.9333	2.5	5	2	227	Adenovirus	FALSE	NA	883.878
Kindergarten classroom	Kindergarten classroom	Kindergarten	2021-12	2021W50	Wednesday	2021-12-15	218	504.273	55.1818	17.0909	2	FALSE	FALSE	7.5	210	5	5	17.0909	2	5	5	228	Adenovirus	FALSE	NA	500.831
Kindergarten classroom	Kindergarten classroom	Kindergarten	2022-01	2022W03	Wednesday	2022-01-19	185	478	42.7895	16.5789	3.5	FALSE	FALSE	6	210	1.5	4	16.5789	3.5	4	1.5	229	Adenovirus	FALSE	NA	1817.25
Kindergarten classroom	Kindergarten classroom	Kindergarten	2022-02	2022W05	Wednesday	2022-02-02	200	444.105	46.7895	18.4737	3.5	FALSE	FALSE	8.5	210	6	3	18.4737	3.5	3	6	230	Adenovirus	FALSE	NA	2095.38
Elderly care home 1	Elderly care home	Elderly	2021-12	2021W49	Friday	2021-12-10	128	632.286	38.5714	18.5	1	FALSE	TRUE	16.5	273	2	3	18.5	1	3	2	231	Adenovirus	FALSE	NA	758.176
Elderly care home 1	Elderly care home	Elderly	2021-12	2021W49	Thursday	2021-12-09	130	741.667	37	19.2667	1	FALSE	TRUE	4	273	1	5	19.2667	1	5	1	232	Adenovirus	FALSE	NA	814.593
Elderly care home 1	Elderly care home	Elderly	2021-12	2021W50	Wednesday	2021-12-15	121	741.571	48.8571	20.3571	1	FALSE	TRUE	1	273	1	5	20.3571	1	5	1	233	Adenovirus	FALSE	NA	500.831
Elderly care home 1	Elderly care home	Elderly	2021-12	2021W50	Tuesday	2021-12-14	139	721.385	44.3077	20.4615	1.5	FALSE	TRUE	3	273	3	4	20.4615	1.5	4	3	234	Adenovirus	FALSE	NA	553.29
Elderly care home 1	Elderly care home	Elderly	2021-12	2021W51	Tuesday	2021-12-21	122	749.533	29.8667	20.2	2	FALSE	TRUE	7	273	6	4	20.2	2	4	6	235	Adenovirus	FALSE	NA	359.292
Elderly care home 1	Elderly care home	Elderly	2021-12	2021W51	Wednesday	2021-12-22	223	633.591	24.2727	20.2727	2	FALSE	TRUE	0.5	273	6	3	20.2727	2	3	6	236	Adenovirus	FALSE	NA	355.333
Elderly care home 1	Elderly care home	Elderly	2021-12	2021W51	Thursday	2021-12-23	176	646	28.7222	20.3889	1	FALSE	TRUE	7.5	273	1	4	20.3889	1	4	1	237	Adenovirus	FALSE	NA	351.374
Elderly care home 1	Elderly care home	Elderly	2022-01	2022W03	Wednesday	2022-01-19	123	700.571	33.5	20.1429	1	FALSE	TRUE	0	273	NA	NA	20.1429	1	2.875	2.75	238	Adenovirus	FALSE	NA	1817.25
Elderly care home 1	Elderly care home	Elderly	2022-01	2022W03	Thursday	2022-01-20	125	595.462	36.7692	17.9231	2	FALSE	TRUE	2	273	1	3	17.9231	2	3	1	239	Adenovirus	FALSE	NA	2117.15
Elderly care home 1	Elderly care home	Elderly	2022-01	2022W04	Tuesday	2022-01-25	110	793.417	33	20.3333	1	FALSE	TRUE	8	273	4	2.5	20.3333	1	2.5	4	240	Adenovirus	FALSE	NA	2912.94
Elderly care home 1	Elderly care home	Elderly	2022-01	2022W03	Tuesday	2022-01-18	97	797.6	42.1	20.2	1	FALSE	TRUE	2.5	273	1	3	20.2	1	3	1	241	Adenovirus	FALSE	NA	1554.95
Elderly care home 1	Elderly care home	Elderly	2022-01	2022W04	Thursday	2022-01-27	140	709.125	37.3125	20.4375	3	FALSE	TRUE	2.5	273	1	4	20.4375	3	4	1	242	Adenovirus	FALSE	NA	2848.6
Elderly care home 1	Elderly care home	Elderly	2022-02	2022W05	Tuesday	2022-02-01	145	626.062	37.125	21.25	2	FALSE	TRUE	1.5	273	1	5	21.25	2	5	1	243	Adenovirus	FALSE	NA	2311.15
Elderly care home 1	Elderly care home	Elderly	2022-01	2022W01	Wednesday	2022-01-05	162	597.833	32.2778	21.2778	1	FALSE	TRUE	1.5	273	1	5	21.2778	1	5	1	244	Adenovirus	FALSE	NA	940.296
Elderly care home 1	Elderly care home	Elderly	2022-01	2022W01	Thursday	2022-01-06	155	640.941	36.7647	19.4118	1	FALSE	TRUE	0	273	6	1	19.4118	1	1	6	245	Adenovirus	FALSE	NA	1024.43
Elderly care home 1	Elderly care home	Elderly	2022-01	2022W02	Thursday	2022-01-13	123	743.8	34.2	19.1333	2	FALSE	TRUE	1.5	273	5	3	19.1333	2	3	5	246	Adenovirus	FALSE	NA	1238.22
Elderly care home 1	Elderly care home	Elderly	2022-01	2022W01	Tuesday	2022-01-04	127	574.083	42.3333	20.8333	1	FALSE	TRUE	0	273	NA	NA	20.8333	1	3.33333	4.33333	247	Adenovirus	FALSE	NA	836.369
Elderly care home 1	Elderly care home	Elderly	2022-01	2022W02	Tuesday	2022-01-11	145	710.118	30.8235	19.7059	1	FALSE	TRUE	6	273	6	4	19.7059	1	4	6	248	Adenovirus	FALSE	NA	1249.11
Elderly care home 1	Elderly care home	Elderly	2022-01	2022W02	Wednesday	2022-01-12	112	721.538	36.9231	19.2308	1	FALSE	TRUE	0	273	NA	NA	19.2308	1	3.14583	3.625	249	Adenovirus	FALSE	NA	1248.12
University auditorium 4	University auditorium	University	2021-12	2021W50	Tuesday	2021-12-14	190	568.571	40.619	21.3333	2.5	FALSE	FALSE	17.5	731.25	3.5	3	21.3333	2.5	3	3.5	250	Adenovirus	FALSE	NA	553.29
Child care group 2	Child care group	Child care group	2022-01	2022W03	Friday	2022-01-21	130	596.375	32.375	21.0625	1	FALSE	FALSE	10	157.5	2	2	21.0625	1	2	2	251	Adenovirus	TRUE	36.2	2309.17
Child care group 2	Child care group	Child care group	2022-01	2022W03	Friday	2022-01-21	141	622.824	33.5294	21	1	TRUE	FALSE	6.5	157.5	2	2	21	1	2	2	252	Adenovirus	TRUE	36.1	2309.17
Child care group 2	Child care group	Child care group	2022-01	2022W03	Wednesday	2022-01-19	161	623.188	31.375	20.0625	1	FALSE	FALSE	12	157.5	2	4.5	20.0625	1	4.5	2	253	Adenovirus	TRUE	37.8	1817.25
Child care group 2	Child care group	Child care group	2022-01	2022W03	Wednesday	2022-01-19	118	853.923	34.2308	20.8462	1	TRUE	FALSE	12.5	157.5	2	3.5	20.8462	1	3.5	2	254	Adenovirus	TRUE	41	1817.25
Child care group 2	Child care group	Child care group	2022-01	2022W04	Monday	2022-01-24	130	851.429	36.2143	19.2143	1	FALSE	FALSE	18	157.5	2	5	19.2143	1	5	2	255	Adenovirus	TRUE	33.9	2780.31
Child care group 2	Child care group	Child care group	2022-01	2022W04	Monday	2022-01-24	133	810.571	33.1429	21	1	TRUE	FALSE	14.5	157.5	2	4	21	1	4	2	256	Adenovirus	TRUE	34.2	2780.31
Child care group 2	Child care group	Child care group	2022-01	2022W04	Wednesday	2022-01-26	130	888.929	33.2143	22.1429	1	FALSE	FALSE	18	157.5	2	4	22.1429	1	4	2	257	Adenovirus	TRUE	35.5	2934.71
Child care group 2	Child care group	Child care group	2022-01	2022W04	Wednesday	2022-01-26	133	838.062	33.375	22	1	TRUE	FALSE	14	157.5	2	2.5	22	1	2.5	2	258	Adenovirus	TRUE	33.9	2934.71
Child care group 2	Child care group	Child care group	2022-01	2022W03	Monday	2022-01-17	117	994	38.8571	20.5714	1	FALSE	FALSE	29	157.5	NA	2	20.5714	1	2	2	259	Adenovirus	TRUE	37.6	1383.72
Child care group 2	Child care group	Child care group	2022-01	2022W03	Monday	2022-01-17	137	1050.06	40	20	1	FALSE	FALSE	29	157.5	NA	3	20	1	3	2	260	Adenovirus	TRUE	33.8	1383.72
Child care group 2	Child care group	Child care group	2022-01	2022W04	Friday	2022-01-28	148	976.533	40.4	21	1	TRUE	FALSE	18	157.5	2.5	3	21	1	3	2.5	261	Adenovirus	TRUE	33.3	2827.82
Child care group 2	Child care group	Child care group	2022-01	2022W04	Friday	2022-01-28	135	902.867	38.1333	20.4667	1	FALSE	FALSE	18	157.5	2.5	3	20.4667	1	3	2.5	262	Adenovirus	TRUE	32.9	2827.82
Child care group 2	Child care group	Child care group	2022-01	2022W05	Monday	2022-01-31	128	935.429	37.8571	19.8571	1	FALSE	FALSE	18.5	157.5	3	3	19.8571	1	3	3	263	Adenovirus	TRUE	32	2571.46
Child care group 2	Child care group	Child care group	2022-01	2022W05	Monday	2022-01-31	113	1003.54	38.75	20.4167	1	TRUE	FALSE	18.5	157.5	2.5	2	20.4167	1	2	2.5	264	Adenovirus	TRUE	29.4	2571.46
Child care group 2	Child care group	Child care group	2022-02	2022W05	Friday	2022-02-04	130	732.733	42.7333	20.0667	1	FALSE	FALSE	17.5	157.5	3	3.5	20.0667	1	3.5	3	265	Adenovirus	TRUE	33.1	1706.39
Child care group 2	Child care group	Child care group	2022-02	2022W06	Monday	2022-02-07	107	1022	40	19.2	1	FALSE	FALSE	21	157.5	2.5	3	19.2	1	3	2.5	266	Adenovirus	TRUE	32.7	1406.49
Child care group 2	Child care group	Child care group	2022-02	2022W06	Friday	2022-02-11	120	1107.67	37.25	22.0917	1	TRUE	FALSE	24.5	157.5	1.5	3	22.0917	1	3	1.5	267	Adenovirus	TRUE	29.3	1142.21
Child care group 2	Child care group	Child care group	2022-02	2022W07	Wednesday	2022-02-16	129	1107.07	47.4286	21.4429	1	TRUE	FALSE	25	157.5	2.5	3.5	21.4429	1	3.5	2.5	268	Adenovirus	TRUE	31.1	939.306
Child care group 2	Child care group	Child care group	2022-02	2022W07	Monday	2022-02-14	130	1000.57	42.0714	20.0429	1	FALSE	FALSE	22.5	157.5	1.5	3	20.0429	1	3	1.5	269	Adenovirus	TRUE	31.2	1050.16
Child care group 2	Child care group	Child care group	2022-02	2022W06	Wednesday	2022-02-09	125	1052.64	43.5	21.2357	1	TRUE	FALSE	21.5	157.5	2	3	21.2357	1	3	2	270	Adenovirus	TRUE	32.1	1254.06
Child care group 2	Child care group	Child care group	2022-02	2022W07	Friday	2022-02-18	125	820	43.7143	21.4357	1	TRUE	FALSE	22	157.5	2.5	3.5	21.4357	1	3.5	2.5	271	Adenovirus	TRUE	28.6	904.664
Child care group 2	Child care group	Child care group	2022-02	2022W08	Monday	2022-02-21	157	867.529	38.0588	18.0529	1	FALSE	FALSE	21.5	157.5	1.5	3	18.0529	1	3	1.5	272	Adenovirus	TRUE	23.7	824.491
Child care group 2	Child care group	Child care group	2022-02	2022W08	Wednesday	2022-02-23	126	856.643	38.7857	20.3	1	TRUE	FALSE	20.5	157.5	2	3	20.3	1	3	2	273	Adenovirus	TRUE	29.2	792.818
Child care group 2	Child care group	Child care group	2022-03	2022W09	Wednesday	2022-03-02	124	761.833	28.5833	21.65	1	TRUE	FALSE	20.5	157.5	2	3	21.65	1	3	2	274	Adenovirus	TRUE	30.3	817.563
Child care group 2	Child care group	Child care group	2022-02	2022W08	Friday	2022-02-25	125	1171.73	37.2667	20.8933	1	TRUE	FALSE	21	157.5	1.5	3	20.8933	1	3	1.5	275	Adenovirus	TRUE	24.7	775.992
Child care group 2	Child care group	Child care group	2022-02	2022W09	Monday	2022-02-28	130	913.733	31.1333	19.54	1	FALSE	FALSE	18	157.5	1.5	3	19.54	1	3	1.5	276	Adenovirus	TRUE	26.9	815.583
Child care group 2	Child care group	Child care group	2022-03	2022W09	Friday	2022-03-04	159	1003.38	28.5	21.5938	1	TRUE	FALSE	19	157.5	2.5	3	21.5938	1	3	2.5	277	Adenovirus	TRUE	28.8	866.062
Child care group 2	Child care group	Child care group	2022-03	2022W10	Wednesday	2022-03-09	136	854.067	24.3333	20.92	1	TRUE	FALSE	22	157.5	1	3	20.92	1	3	1	278	Adenovirus	TRUE	29.7	982.857
Child care group 2	Child care group	Child care group	2022-03	2022W10	Monday	2022-03-07	118	1030.64	26.0714	21.8143	1	FALSE	FALSE	21	157.5	2	3	21.8143	1	3	2	279	Adenovirus	TRUE	24.4	888.827
Child care group 2	Child care group	Child care group	2022-03	2022W11	Monday	2022-03-14	128	1036.79	40.7143	20.7	1	FALSE	FALSE	19	157.5	1	3	20.7	1	3	1	280	Adenovirus	TRUE	30.7	988.796
Child care group 2	Child care group	Child care group	2022-03	2022W10	Friday	2022-03-11	135	641	27	19.7643	2.5	TRUE	FALSE	19	157.5	1	3	19.7643	2.5	3	1	281	Adenovirus	TRUE	30.4	969.99
Child care group 2	Child care group	Child care group	2022-03	2022W11	Friday	2022-03-18	126	866.417	31.5	22.15	3	TRUE	FALSE	19	157.5	1	3	22.15	3	3	1	282	Adenovirus	TRUE	33.6	1134.29
Child care group 2	Child care group	Child care group	2022-03	2022W12	Monday	2022-03-21	129	914.5	32.7143	21.65	1	FALSE	FALSE	16.5	157.5	1	3	21.65	1	3	1	283	Adenovirus	TRUE	31.6	1206.55
Child care group 2	Child care group	Child care group	2022-03	2022W11	Wednesday	2022-03-16	135	1009.08	38.3846	21.0769	1	TRUE	FALSE	16.5	157.5	1	3	21.0769	1	3	1	284	Adenovirus	TRUE	32.1	1037.3
Child care group 2	Child care group	Child care group	2022-03	2022W12	Wednesday	2022-03-23	134	915.467	31.4667	22.44	3	TRUE	FALSE	18.5	157.5	2.5	3	22.44	3	3	2.5	285	Adenovirus	TRUE	33.2	1234.26
Child care group 2	Child care group	Child care group	2022-03	2022W12	Friday	2022-03-25	110	783.154	31	22.9538	1	TRUE	FALSE	14	157.5	1	3	22.9538	1	3	1	286	Adenovirus	TRUE	30.7	1282.76
Child care group 2	Child care group	Child care group	2022-03	2022W13	Monday	2022-03-28	130	736.4	33.7333	21.9	1	FALSE	FALSE	12.5	157.5	2	3	21.9	1	3	2	287	Adenovirus	TRUE	25.8	1276.82
Child care group 2	Child care group	Child care group	2022-03	2022W13	Wednesday	2022-03-30	150	636.938	31.8125	22.4875	1	TRUE	FALSE	13.5	157.5	1.5	3	22.4875	1	3	1.5	288	Adenovirus	TRUE	28.8	1197.64
Child care group 2	Child care group	Child care group	2022-04	2022W13	Friday	2022-04-01	100	781.333	30.5833	21.175	1	TRUE	FALSE	16	157.5	1.5	3	21.175	1	3	1.5	289	Adenovirus	TRUE	29.8	1066
Elderly care home 3a	Elderly care home	Elderly	2022-01	2022W03	Thursday	2022-01-20	186	519.5	35.7	21	1	FALSE	TRUE	3	600	1	3	21	1	3	1	290	Adenovirus	FALSE	NA	2117.15
Elderly care home 3a	Elderly care home	Elderly	2022-01	2022W04	Monday	2022-01-24	150	523.5	30.4	21.3	1	FALSE	TRUE	3.5	600	1.5	1	21.3	1	1	1.5	291	Adenovirus	FALSE	NA	2780.31
Elderly care home 3a	Elderly care home	Elderly	2022-01	2022W03	Monday	2022-01-17	200	532.5	41.4	21.5	1	FALSE	TRUE	6.5	600	1.5	2	21.5	1	2	1.5	292	Adenovirus	FALSE	NA	1383.72
Elderly care home 3a	Elderly care home	Elderly	2022-01	2022W04	Thursday	2022-01-27	145	512.5	38.3	21.5	1	FALSE	TRUE	1	600	1	1	21.5	1	1	1	293	Adenovirus	FALSE	NA	2848.6
Elderly care home 3a	Elderly care home	Elderly	2022-01	2022W05	Monday	2022-01-31	155	514.5	31	22	1	FALSE	TRUE	3	600	1.5	2	22	1	2	1.5	294	Adenovirus	FALSE	NA	2571.46
Elderly care home 3a	Elderly care home	Elderly	2022-01	2022W01	Thursday	2022-01-06	260	568	36.75	20.65	1	FALSE	TRUE	11	600	2	3	20.65	1	3	2	295	Adenovirus	FALSE	NA	1024.43
Elderly care home 3a	Elderly care home	Elderly	2022-01	2022W02	Thursday	2022-01-13	223	568	33.8	20.5	1	FALSE	TRUE	2.5	600	1	2	20.5	1	2	1	296	Adenovirus	FALSE	NA	1238.22
Elderly care home 3a	Elderly care home	Elderly	2022-01	2022W02	Monday	2022-01-10	190	647	35.8	19.1	1	FALSE	TRUE	6.5	600	2	2	19.1	1	2	2	297	Adenovirus	FALSE	NA	1191.7
Elderly care home 3b	Elderly care home	Elderly	2022-01	2022W03	Thursday	2022-01-20	185	504.5	28.55	21.5	1	FALSE	TRUE	6	600	2	3	21.5	1	3	2	298	Adenovirus	FALSE	NA	2117.15
Elderly care home 3b	Elderly care home	Elderly	2022-01	2022W04	Monday	2022-01-24	150	490	25.85	22.45	1	FALSE	TRUE	6	600	1	3	22.45	1	3	1	299	Adenovirus	FALSE	NA	2780.31
Elderly care home 3b	Elderly care home	Elderly	2022-01	2022W03	Monday	2022-01-17	200	504	33.8	22	1	FALSE	TRUE	0.5	600	1	1	22	1	1	1	300	Adenovirus	FALSE	NA	1383.72
Elderly care home 3b	Elderly care home	Elderly	2022-01	2022W01	Thursday	2022-01-06	260	571.5	31.5	21.65	1	FALSE	TRUE	9	600	1	2	21.65	1	2	1	301	Adenovirus	FALSE	NA	1024.43
Elderly care home 3b	Elderly care home	Elderly	2022-01	2022W02	Thursday	2022-01-13	228	527.5	27.95	22	1	FALSE	TRUE	5	600	1	3	22	1	3	1	302	Adenovirus	FALSE	NA	1238.22
Elderly care home 3b	Elderly care home	Elderly	2022-01	2022W02	Monday	2022-01-10	175	554	30.45	20.1	1	FALSE	TRUE	0	600	NA	NA	20.1	1	2	1	303	Adenovirus	FALSE	NA	1191.7
Sportsbar	Sportsbar	Sportsbar	2022-01	2022W03	Thursday	2022-01-20	185	1012	33.2	22.55	2	FALSE	FALSE	12.5	324	1	4	22.55	2	4	1	304	Adenovirus	FALSE	NA	2117.15
Sportsbar	Sportsbar	Sportsbar	2022-02	2022W05	Thursday	2022-02-03	153	1008.5	44.7	20.95	3	FALSE	FALSE	26.5	324	2	5	20.95	3	5	2	305	Adenovirus	FALSE	NA	1900.39
Sportsbar	Sportsbar	Sportsbar	2022-02	2022W06	Thursday	2022-02-10	145	1322.5	44.45	23	1	FALSE	FALSE	25	324	1.5	5	23	1	5	1.5	306	Adenovirus	FALSE	NA	1195.66
Sportsbar	Sportsbar	Sportsbar	2022-02	2022W07	Friday	2022-02-18	156	1150	50.65	20.95	1	FALSE	FALSE	27	324	1	5	20.95	1	5	1	307	Adenovirus	FALSE	NA	904.664
Sportsbar	Sportsbar	Sportsbar	2022-02	2022W08	Thursday	2022-02-24	154	855	43.5	21.1	1	FALSE	FALSE	24.5	324	1	5	21.1	1	5	1	308	Adenovirus	FALSE	NA	808.655
Sportsbar	Sportsbar	Sportsbar	2022-03	2022W09	Thursday	2022-03-03	90	1249	31.1	21.85	1	FALSE	FALSE	21	324	1	5	21.85	1	5	1	309	Adenovirus	FALSE	NA	830.43
Sportsbar	Sportsbar	Sportsbar	2022-03	2022W10	Thursday	2022-03-10	169	791.5	30.45	22.2	2	FALSE	FALSE	21	324	1	5	22.2	2	5	1	310	Adenovirus	FALSE	NA	973.949
Sportsbar	Sportsbar	Sportsbar	2022-03	2022W11	Thursday	2022-03-17	122	971.5	37.75	22.8	1	FALSE	FALSE	25.5	324	1.5	5	22.8	1	5	1.5	311	Adenovirus	FALSE	NA	1090.74
Sportsbar	Sportsbar	Sportsbar	2022-03	2022W12	Thursday	2022-03-24	120	936.5	35.95	22.85	1	FALSE	FALSE	23.5	324	1	4.5	22.85	1	4.5	1	312	Adenovirus	FALSE	NA	1240.2
Sportsbar	Sportsbar	Sportsbar	2022-03	2022W13	Thursday	2022-03-31	129	638	37.8	21.55	1	FALSE	FALSE	16.5	324	1	5	21.55	1	5	1	313	Adenovirus	FALSE	NA	1144.19
Child care group 3	Child care group	Child care group	2022-02	2022W06	Monday	2022-02-07	112	604.5	29.6667	20.1333	2.5	FALSE	FALSE	21	157.5	2.5	3	20.1333	2.5	3	2.5	314	Adenovirus	TRUE	33.2	1406.49
Child care group 3	Child care group	Child care group	2022-02	2022W06	Friday	2022-02-11	124	699.429	32.7857	21.0571	1	TRUE	FALSE	13.5	157.5	1.5	2	21.0571	1	2	1.5	315	Adenovirus	FALSE	NA	1142.21
Child care group 3	Child care group	Child care group	2022-02	2022W07	Wednesday	2022-02-16	130	655.333	44.4667	22.2267	1	TRUE	FALSE	16.5	157.5	1.5	3	22.2267	1	3	1.5	316	Adenovirus	TRUE	35.8	939.306
Child care group 3	Child care group	Child care group	2022-02	2022W07	Monday	2022-02-14	140	668.188	38.1875	21.1313	1	FALSE	FALSE	16.5	157.5	2	3	21.1313	1	3	2	317	Adenovirus	TRUE	33.6	1050.16
Child care group 3	Child care group	Child care group	2022-02	2022W06	Wednesday	2022-02-09	125	719.154	38.4615	21.5462	1	TRUE	FALSE	19	157.5	2	2	21.5462	1	2	2	318	Adenovirus	TRUE	33.2	1254.06
Child care group 3	Child care group	Child care group	2022-02	2022W07	Friday	2022-02-18	130	586.357	43.1429	21.5857	1	TRUE	FALSE	17	157.5	1	3	21.5857	1	3	1	319	Adenovirus	TRUE	35.9	904.664
Child care group 3	Child care group	Child care group	2022-02	2022W08	Monday	2022-02-21	135	673.692	32.3077	20.4077	1	FALSE	FALSE	18.5	157.5	1.5	3	20.4077	1	3	1.5	320	Adenovirus	TRUE	33.4	824.491
Child care group 3	Child care group	Child care group	2022-02	2022W08	Wednesday	2022-02-23	128	840.308	36	21.2769	1	TRUE	FALSE	18	157.5	2	3	21.2769	1	3	2	321	Adenovirus	TRUE	34.6	792.818
Child care group 3	Child care group	Child care group	2022-03	2022W09	Wednesday	2022-03-02	126	756.917	27.5	21.1917	1	TRUE	FALSE	15.5	157.5	2	3	21.1917	1	3	2	322	Adenovirus	TRUE	37	817.563
Child care group 3	Child care group	Child care group	2022-02	2022W08	Friday	2022-02-25	125	660.5	30.7143	21.2714	1	TRUE	FALSE	15	157.5	1	2	21.2714	1	2	1	323	Adenovirus	TRUE	37.7	775.992
Child care group 3	Child care group	Child care group	2022-02	2022W09	Monday	2022-02-28	130	645.846	23.3846	21.5231	1	FALSE	FALSE	20	157.5	1	3	21.5231	1	3	1	324	Adenovirus	TRUE	36.2	815.583
Child care group 3	Child care group	Child care group	2022-03	2022W09	Friday	2022-03-04	148	708.188	23.9375	21.3375	1	TRUE	FALSE	16	157.5	3	3	21.3375	1	3	3	325	Adenovirus	TRUE	36.9	866.062
Child care group 3	Child care group	Child care group	2022-03	2022W10	Wednesday	2022-03-09	134	635.091	21.2727	21.6	1	TRUE	FALSE	19	157.5	1	3.5	21.6	1	3.5	1	326	Adenovirus	TRUE	34	982.857
Child care group 3	Child care group	Child care group	2022-03	2022W10	Monday	2022-03-07	126	657.214	20.7143	21.6643	1	FALSE	FALSE	17	157.5	1.5	3	21.6643	1	3	1.5	327	Adenovirus	TRUE	33.7	888.827
Child care group 3	Child care group	Child care group	2022-03	2022W11	Monday	2022-03-14	130	662.143	36.2143	21.8071	1	FALSE	FALSE	18.5	157.5	2	3	21.8071	1	3	2	328	Adenovirus	TRUE	36.7	988.796
Child care group 3	Child care group	Child care group	2022-03	2022W10	Friday	2022-03-11	135	529.5	22.8571	21.3429	4.5	TRUE	FALSE	20	157.5	1	3	21.3429	4.5	3	1	329	Adenovirus	TRUE	37.8	969.99
Child care group 3	Child care group	Child care group	2022-03	2022W11	Friday	2022-03-18	111	750.5	30.5714	21.5857	3	TRUE	FALSE	17.5	157.5	1	3	21.5857	3	3	1	330	Adenovirus	TRUE	38.2	1134.29
Child care group 3	Child care group	Child care group	2022-03	2022W12	Monday	2022-03-21	130	738.214	31.7143	21.6357	1	FALSE	FALSE	19.5	157.5	1	3	21.6357	1	3	1	331	Adenovirus	TRUE	35.1	1206.55
Child care group 3	Child care group	Child care group	2022-03	2022W11	Wednesday	2022-03-16	135	630.5	35.375	21.2625	1	TRUE	FALSE	18.5	157.5	1.5	3	21.2625	1	3	1.5	332	Adenovirus	TRUE	36.9	1037.3
Child care group 3	Child care group	Child care group	2022-03	2022W12	Wednesday	2022-03-23	124	754.357	29.7143	21.0071	3	TRUE	FALSE	21.5	157.5	1.5	3	21.0071	3	3	1.5	333	Adenovirus	TRUE	37.1	1234.26
Child care group 3	Child care group	Child care group	2022-03	2022W12	Friday	2022-03-25	110	713.308	30.3846	22.6	1	TRUE	FALSE	21.5	157.5	1	3	22.6	1	3	1	334	Adenovirus	TRUE	39.3	1282.76
Child care group 3	Child care group	Child care group	2022-03	2022W13	Monday	2022-03-28	125	763.643	33.1429	22.3929	1	FALSE	FALSE	15	157.5	1	3	22.3929	1	3	1	335	Adenovirus	TRUE	33.9	1276.82
Child care group 3	Child care group	Child care group	2022-03	2022W13	Wednesday	2022-03-30	150	717.294	32.7647	21.7706	1	TRUE	FALSE	21.5	157.5	1	3	21.7706	1	3	1	336	Adenovirus	TRUE	34.4	1197.64
Child care group 3	Child care group	Child care group	2022-04	2022W13	Friday	2022-04-01	105	611.917	29.6667	19.6167	1	TRUE	FALSE	17	157.5	1	3	19.6167	1	3	1	337	Adenovirus	TRUE	36.6	1066
University cafeteria	University cafeteria	University	2021-10	2021W42	Tuesday	2021-10-19	116	579.5	71.55	NA	NA	FALSE	TRUE	157.5	7614	2	NA	21.225	3	4	2	1	Bocavirus	FALSE	NA	151.437
University cafeteria	University cafeteria	University	2021-10	2021W42	Wednesday	2021-10-20	120	555	71.75	NA	NA	FALSE	TRUE	157.5	7614	2	NA	21.3438	3	4	2	2	Bocavirus	FALSE	NA	149.458
University cafeteria	University cafeteria	University	2021-10	2021W42	Friday	2021-10-22	118	552.5	41.1	NA	NA	FALSE	TRUE	221	7614	2	NA	21.6098	3	4	2	3	Bocavirus	FALSE	NA	161.335
University cafeteria	University cafeteria	University	2021-10	2021W43	Monday	2021-10-25	120	533	50.6	21.15	NA	FALSE	TRUE	215	7614	2	NA	21.15	3	4	2	4	Bocavirus	FALSE	NA	214.783
University cafeteria	University cafeteria	University	2021-10	2021W43	Tuesday	2021-10-26	119	548.5	57.3	21.3	NA	FALSE	TRUE	243	7614	2	NA	21.3	3	4	2	5	Bocavirus	FALSE	NA	247.446
University cafeteria	University cafeteria	University	2021-10	2021W43	Wednesday	2021-10-27	126	526	56.9	21.7	NA	FALSE	TRUE	112.5	7614	2	NA	21.7	3	4	2	6	Bocavirus	FALSE	NA	281.099
University cafeteria	University cafeteria	University	2021-10	2021W43	Thursday	2021-10-28	118	497.5	45.2	23.05	NA	FALSE	TRUE	175	7614	2	NA	23.05	3	4	2	7	Bocavirus	FALSE	NA	326.629
University cafeteria	University cafeteria	University	2021-10	2021W43	Friday	2021-10-29	121	458.5	50.15	21.5	NA	FALSE	TRUE	175	7614	2	NA	21.5	3	4	2	8	Bocavirus	FALSE	NA	345.435
University cafeteria	University cafeteria	University	2021-10	2021W42	Thursday	2021-10-21	131	508.5	51.25	NA	NA	FALSE	TRUE	173.5	7614	2	NA	21.5888	3	4	2	9	Bocavirus	FALSE	NA	149.458
University bar 1	University bar	University	2021-10	2021W42	Monday	2021-10-18	124	884	66.5	NA	NA	FALSE	FALSE	75	200	1	NA	21.025	2.33333	3.5	1	10	Bocavirus	FALSE	NA	156.386
University bar 1	University bar	University	2021-10	2021W42	Wednesday	2021-10-20	147	1176.5	76.05	23.3	3	FALSE	FALSE	88.5	200	1	4	23.3	3	4	1	11	Bocavirus	FALSE	NA	149.458
University bar 1	University bar	University	2021-10	2021W42	Tuesday	2021-10-19	118	1085.5	71.25	NA	1	FALSE	FALSE	100	200	1	2.5	21.025	1	2.5	1	12	Bocavirus	FALSE	NA	151.437
University bar 1	University bar	University	2021-10	2021W42	Thursday	2021-10-21	128	852.2	69.95	NA	3	FALSE	FALSE	73.5	200	1	4	20.16	3	4	1	13	Bocavirus	FALSE	NA	149.458
University bar 1	University bar	University	2021-10	2021W43	Wednesday	2021-10-27	139	747	70.9	16.7	NA	FALSE	FALSE	27	200	1.5	NA	16.7	3	4	1.5	14	Bocavirus	FALSE	NA	281.099
University bar 1	University bar	University	2021-10	2021W43	Monday	2021-10-25	110	708	68.35	18.75	NA	FALSE	FALSE	80	200	1	NA	18.75	2.46667	3.6	1	15	Bocavirus	FALSE	NA	214.783
University bar 1	University bar	University	2021-10	2021W41	Thursday	2021-10-14	122	1523	68	NA	NA	FALSE	FALSE	71	200	1	NA	21.3775	2.33333	3.5	1	16	Bocavirus	FALSE	NA	141.539
University bar 2	University bar	University	2021-10	2021W42	Monday	2021-10-18	126	3123	92.25	NA	NA	FALSE	FALSE	25	315	1	NA	19.1	1	3.75	1	17	Bocavirus	FALSE	NA	156.386
University bar 2	University bar	University	2021-10	2021W42	Wednesday	2021-10-20	144	1417	82.45	20.3	1	FALSE	FALSE	6	315	1	5	20.3	1	5	1	18	Bocavirus	FALSE	NA	149.458
University bar 2	University bar	University	2021-10	2021W42	Tuesday	2021-10-19	120	2013	83.85	NA	1	FALSE	FALSE	8.5	315	1	2.5	19.1	1	2.5	1	19	Bocavirus	FALSE	NA	151.437
University bar 2	University bar	University	2021-10	2021W43	Monday	2021-10-25	126	1236.5	71.8	17.9	NA	FALSE	FALSE	9	315	1	NA	17.9	1	3.75	1	20	Bocavirus	FALSE	NA	214.783
University bar 2	University bar	University	2021-10	2021W43	Thursday	2021-10-28	113	4223.5	82.7	19.1	NA	FALSE	FALSE	92	315	1	NA	19.1	1	3.75	1	21	Bocavirus	FALSE	NA	326.629
University bar 2	University bar	University	2021-11	2021W45	Tuesday	2021-11-09	122	2552	91.6	15	1	FALSE	FALSE	42.5	315	1	5	15	1	5	1	22	Bocavirus	FALSE	NA	481.036
University bar 2	University bar	University	2021-11	2021W45	Wednesday	2021-11-10	126	1431.5	58	18.7	1	FALSE	FALSE	22	315	1	4.5	18.7	1	4.5	1	23	Bocavirus	FALSE	NA	510.729
University bar 3	University bar	University	2021-10	2021W42	Monday	2021-10-18	128	1076	84.25	NA	NA	FALSE	TRUE	51	198	1	NA	18.25	3	4.33333	1	24	Bocavirus	FALSE	NA	156.386
University bar 3	University bar	University	2021-10	2021W42	Wednesday	2021-10-20	143	1429.5	79.5	19.3	3	FALSE	TRUE	43.5	198	1	5	19.3	3	5	1	25	Bocavirus	FALSE	NA	149.458
University bar 3	University bar	University	2021-10	2021W42	Tuesday	2021-10-19	112	1863.5	82.55	NA	NA	FALSE	TRUE	37	198	1	4	18.25	3	4	1	26	Bocavirus	FALSE	NA	151.437
University bar 3	University bar	University	2021-10	2021W42	Thursday	2021-10-21	125	831.5	70	NA	NA	FALSE	TRUE	20	198	1	4	18.6167	3	4	1	27	Bocavirus	FALSE	NA	149.458
University bar 3	University bar	University	2021-10	2021W43	Wednesday	2021-10-27	131	2931	88.95	20.3	NA	FALSE	TRUE	150	198	1	NA	20.3	3	4.5	1	28	Bocavirus	FALSE	NA	281.099
University bar 3	University bar	University	2021-10	2021W43	Monday	2021-10-25	112	907	71.1	17.2	NA	FALSE	TRUE	10	198	1	NA	17.2	3	4.36667	1	29	Bocavirus	FALSE	NA	214.783
University bar 3	University bar	University	2021-10	2021W43	Thursday	2021-10-28	113	666	62.55	18.4	NA	FALSE	TRUE	31.5	198	1	NA	18.4	3	4.46667	1	30	Bocavirus	FALSE	NA	326.629
University bar 3	University bar	University	2021-11	2021W44	Thursday	2021-11-04	121	1029	73.45	15.4	3	FALSE	TRUE	9.5	198	1	5	15.4	3	5	1	31	Bocavirus	FALSE	NA	333.558
University bar 3	University bar	University	2021-11	2021W45	Tuesday	2021-11-09	122	689.5	54.6	15.5	3	FALSE	TRUE	12.5	198	1	3	15.5	3	3	1	32	Bocavirus	FALSE	NA	481.036
University bar 3	University bar	University	2021-11	2021W45	Wednesday	2021-11-10	119	1626	61.45	15.25	3	FALSE	TRUE	19	198	1	4.5	15.25	3	4.5	1	33	Bocavirus	FALSE	NA	510.729
University auditorium 2	University auditorium	University	2021-11	2021W44	Thursday	2021-11-04	124	732.5	52.5714	19.7143	4	FALSE	FALSE	5.5	324	5	3	19.7143	4	3	5	34	Bocavirus	FALSE	NA	333.558
University auditorium 2	University auditorium	University	2021-11	2021W44	Thursday	2021-11-04	122	971.231	49.6923	19	4	FALSE	FALSE	10	324	5	2	19	4	2	5	35	Bocavirus	FALSE	NA	333.558
University auditorium 2	University auditorium	University	2021-11	2021W44	Thursday	2021-11-04	123	957.071	46.7143	18.7857	NA	FALSE	FALSE	17	324	6	2.5	18.7857	3.2	2.5	6	36	Bocavirus	FALSE	NA	333.558
University auditorium 2	University auditorium	University	2021-11	2021W45	Tuesday	2021-11-09	120	717.1	40.2	20.7	4.5	FALSE	FALSE	15	324	5.5	2	20.7	4.5	2	5.5	37	Bocavirus	FALSE	NA	481.036
University auditorium 2	University auditorium	University	2021-11	2021W45	Tuesday	2021-11-09	115	987.636	46.0909	20.9091	2.5	FALSE	FALSE	21	324	6	3	20.9091	2.5	3	6	38	Bocavirus	FALSE	NA	481.036
University auditorium 2	University auditorium	University	2021-11	2021W45	Tuesday	2021-11-09	130	1481.87	50.9333	20.5333	1	FALSE	FALSE	15.5	324	6	1.5	20.5333	1	1.5	6	39	Bocavirus	FALSE	NA	481.036
University auditorium 2	University auditorium	University	2021-11	2021W46	Tuesday	2021-11-16	120	1423.77	47.3846	21.6154	4	FALSE	FALSE	16.5	324	5	3	21.6154	4	3	5	40	Bocavirus	FALSE	NA	561.208
University auditorium 2	University auditorium	University	2021-11	2021W46	Thursday	2021-11-18	105	555.077	45.3846	19.6923	5	FALSE	FALSE	14.5	324	6	4	19.6923	5	4	6	41	Bocavirus	FALSE	NA	624.555
University auditorium 2	University auditorium	University	2021-11	2021W46	Thursday	2021-11-18	110	978.538	45.4615	20.6154	4	FALSE	FALSE	13	324	5.5	2	20.6154	4	2	5.5	42	Bocavirus	FALSE	NA	624.555
University auditorium 2	University auditorium	University	2021-11	2021W46	Thursday	2021-11-18	120	833.143	43.2857	19.8571	4	FALSE	FALSE	13	324	5	2.5	19.8571	4	2.5	5	43	Bocavirus	FALSE	NA	624.555
University auditorium 2	University auditorium	University	2021-11	2021W47	Tuesday	2021-11-23	111	895.25	44	18	1	FALSE	FALSE	0	324	NA	NA	18	1	2.58333	5.58333	44	Bocavirus	FALSE	NA	847.256
University auditorium 2	University auditorium	University	2021-11	2021W47	Thursday	2021-11-25	112	610.667	43.8333	19	5	FALSE	FALSE	5.5	324	6	2	19	5	2	6	45	Bocavirus	FALSE	NA	911.592
University auditorium 2	University auditorium	University	2021-11	2021W47	Thursday	2021-11-25	116	708.091	39.7273	20.0909	4.5	FALSE	FALSE	4	324	6	2	20.0909	4.5	2	6	46	Bocavirus	FALSE	NA	911.592
University auditorium 3	University auditorium	University	2021-11	2021W45	Monday	2021-11-08	114	938	61.5385	16	3	FALSE	FALSE	36	324	5	2	16	3	2	5	47	Bocavirus	FALSE	NA	386.016
University auditorium 3	University auditorium	University	2021-11	2021W45	Monday	2021-11-08	127	1040.93	64.3333	14.5333	3	FALSE	FALSE	36	324	5	3.5	14.5333	3	3.5	5	48	Bocavirus	FALSE	NA	386.016
University auditorium 3	University auditorium	University	2021-11	2021W47	Monday	2021-11-22	128	706.8	48.6	13.6	6	FALSE	FALSE	12	324	6	1.5	13.6	6	1.5	6	49	Bocavirus	FALSE	NA	808.655
University auditorium 3	University auditorium	University	2021-12	2021W49	Monday	2021-12-06	143	989.467	54.5333	14.2	3.5	FALSE	FALSE	16.5	324	6	4	14.2	3.5	4	6	50	Bocavirus	FALSE	NA	1008.59
University auditorium 3	University auditorium	University	2021-12	2021W50	Monday	2021-12-13	138	1281.12	66.3125	16.25	3	FALSE	FALSE	0	324	NA	NA	16.25	3	3.5	6	51	Bocavirus	FALSE	NA	623.565
University auditorium 3	University auditorium	University	2021-12	2021W50	Monday	2021-12-13	178	957.5	61.2	17	2	FALSE	FALSE	5	324	6	3	17	2	3	6	52	Bocavirus	FALSE	NA	623.565
Child care group 1	Child care group	Child care group	2021-11	2021W46	Wednesday	2021-11-17	125	1003.8	40.2	22.4	1	FALSE	FALSE	15	150	2	4	22.4	1	4	2	53	Bocavirus	TRUE	27.7	603.769
Child care group 1	Child care group	Child care group	2021-11	2021W46	Friday	2021-11-19	130	761.5	42.9375	22.3125	1	FALSE	FALSE	9.5	150	2	3	22.3125	1	3	2	54	Bocavirus	TRUE	29.7	729.472
Child care group 1	Child care group	Child care group	2021-11	2021W47	Monday	2021-11-22	119	937.643	39.1429	20.3571	1	FALSE	FALSE	7	150	2	3	20.3571	1	3	2	55	Bocavirus	TRUE	28.9	808.655
Child care group 1	Child care group	Child care group	2021-11	2021W47	Wednesday	2021-11-24	135	995.312	40.25	21.8125	1	FALSE	FALSE	14	150	3	4.5	21.8125	1	4.5	3	56	Bocavirus	TRUE	28.2	868.042
Child care group 1	Child care group	Child care group	2021-11	2021W48	Monday	2021-11-29	119	1052.36	33.1429	22.7143	1	FALSE	FALSE	21	150	1.5	3.5	22.7143	1	3.5	1.5	57	Bocavirus	TRUE	31	938.317
Child care group 1	Child care group	Child care group	2021-11	2021W47	Friday	2021-11-26	146	837.412	34.0588	21	1	FALSE	FALSE	9.5	150	2	3.5	21	1	3.5	2	58	Bocavirus	TRUE	28.6	901.695
Child care group 1	Child care group	Child care group	2021-12	2021W48	Wednesday	2021-12-01	147	794	40.0625	22.8125	1	FALSE	FALSE	11	150	NA	3	22.8125	1	3	1.875	59	Bocavirus	TRUE	30.3	987.806
Child care group 1	Child care group	Child care group	2021-12	2021W48	Friday	2021-12-03	131	892.467	31.7333	22.2667	1	FALSE	FALSE	14	150	NA	3	22.2667	1	3	1.59375	60	Bocavirus	TRUE	27.8	989.785
Child care group 1	Child care group	Child care group	2021-12	2021W49	Monday	2021-12-06	150	972.471	35.2353	20.6471	1	FALSE	FALSE	20	150	NA	3	20.6471	1	3	1.49219	61	Bocavirus	TRUE	29.6	1008.59
Child care group 1	Child care group	Child care group	2021-12	2021W49	Wednesday	2021-12-08	180	682.05	31.9	21.65	2.5	FALSE	FALSE	7	150	1	3.5	21.65	2.5	3.5	1	62	Bocavirus	TRUE	27.7	883.878
Child care group 1	Child care group	Child care group	2021-12	2021W50	Monday	2021-12-13	150	907.056	41.5556	22	1	FALSE	FALSE	14	150	NA	3.5	22	1	3.5	1.24609	63	Bocavirus	TRUE	28.5	623.565
Child care group 1	Child care group	Child care group	2021-12	2021W49	Friday	2021-12-10	125	860.733	31.2667	22	1	FALSE	FALSE	17	150	NA	3	22	1	3	1.33301	64	Bocavirus	TRUE	29.2	758.176
Child care group 1	Child care group	Child care group	2021-12	2021W50	Wednesday	2021-12-15	128	881.867	41.6	22.6667	1	FALSE	FALSE	12.5	150	NA	3	22.6667	1	3	1.39478	65	Bocavirus	TRUE	31.3	500.831
Child care group 1	Child care group	Child care group	2021-12	2021W51	Wednesday	2021-12-22	130	908.25	25.3125	23.0625	1	FALSE	FALSE	8.5	150	2	2.5	23.0625	1	2.5	2	66	Bocavirus	TRUE	31.4	355.333
Child care group 1	Child care group	Child care group	2022-01	2022W03	Friday	2022-01-21	114	530.857	28.2857	21	3	FALSE	FALSE	6	150	1	2	21	3	2	1	67	Bocavirus	TRUE	32	2309.17
Child care group 1	Child care group	Child care group	2022-01	2022W03	Wednesday	2022-01-19	142	575	30.7143	21	1	FALSE	FALSE	5.5	150	2	3	21	1	3	2	68	Bocavirus	TRUE	33.2	1817.25
Child care group 1	Child care group	Child care group	2022-01	2022W04	Monday	2022-01-24	113	600.333	29.1667	20.4167	1	FALSE	FALSE	10	150	2	5	20.4167	1	5	2	69	Bocavirus	TRUE	32.7	2780.31
Child care group 1	Child care group	Child care group	2022-01	2022W04	Wednesday	2022-01-26	113	697.846	29.3077	21	1	FALSE	FALSE	14.5	150	2	4.5	21	1	4.5	2	70	Bocavirus	TRUE	31.4	2934.71
Child care group 1	Child care group	Child care group	2022-01	2022W03	Monday	2022-01-17	123	815.417	35.8333	20.6667	1	FALSE	FALSE	20.5	150	NA	3	20.6667	1	3	1.6	71	Bocavirus	TRUE	30.9	1383.72
Child care group 1	Child care group	Child care group	2022-01	2022W04	Friday	2022-01-28	122	832.286	33.7857	21	1	FALSE	FALSE	13.5	150	2	3	21	1	3	2	72	Bocavirus	TRUE	31.2	2827.82
Child care group 1	Child care group	Child care group	2022-01	2022W05	Monday	2022-01-31	117	833.667	34.9167	20.3333	1	FALSE	FALSE	14.5	150	3	2	20.3333	1	2	3	73	Bocavirus	TRUE	30.3	2571.46
Child care group 1	Child care group	Child care group	2022-02	2022W05	Friday	2022-02-04	116	685.846	38	21.6154	1	FALSE	FALSE	12.5	150	3	3	21.6154	1	3	3	74	Bocavirus	TRUE	30.7	1706.39
Child care group 1	Child care group	Child care group	2022-02	2022W06	Monday	2022-02-07	111	999.444	36.3333	20.6667	1	FALSE	FALSE	14.5	150	3	3	20.6667	1	3	3	75	Bocavirus	TRUE	29.8	1406.49
Child care group 1	Child care group	Child care group	2022-02	2022W06	Friday	2022-02-11	120	879.182	34.7273	20.8273	1	FALSE	FALSE	14.5	150	2	3	20.8273	1	3	2	76	Bocavirus	TRUE	32.9	1142.21
Child care group 1	Child care group	Child care group	2022-02	2022W07	Wednesday	2022-02-16	130	898.385	42.9231	21.5538	1	FALSE	FALSE	19.5	150	2	3	21.5538	1	3	2	77	Bocavirus	TRUE	31.9	939.306
Child care group 1	Child care group	Child care group	2022-02	2022W07	Monday	2022-02-14	135	1102.93	40.8	20.74	1	FALSE	FALSE	17.5	150	2	3	20.74	1	3	2	78	Bocavirus	TRUE	32.6	1050.16
Child care group 1	Child care group	Child care group	2022-02	2022W06	Wednesday	2022-02-09	128	980.357	41.5714	20.9214	1	TRUE	FALSE	16.5	150	2	3	20.9214	1	3	2	79	Bocavirus	TRUE	30.1	1254.06
Child care group 1	Child care group	Child care group	2022-02	2022W07	Friday	2022-02-18	122	862.769	39.8462	21.8077	1	FALSE	FALSE	16	150	1.5	3	21.8077	1	3	1.5	80	Bocavirus	TRUE	29.6	904.664
Child care group 1	Child care group	Child care group	2022-02	2022W08	Monday	2022-02-21	132	840.231	32.6923	20.4769	1	FALSE	FALSE	19.5	150	2	3.5	20.4769	1	3.5	2	81	Bocavirus	TRUE	29.6	824.491
Child care group 1	Child care group	Child care group	2022-02	2022W08	Wednesday	2022-02-23	125	705.143	34.1429	21.2643	1	FALSE	FALSE	16	150	2	3	21.2643	1	3	2	82	Bocavirus	TRUE	34	792.818
Child care group 1	Child care group	Child care group	2022-03	2022W09	Wednesday	2022-03-02	126	889.571	28.7143	21.0929	1	FALSE	FALSE	16.5	150	1.5	3	21.0929	1	3	1.5	83	Bocavirus	TRUE	32.7	817.563
Child care group 1	Child care group	Child care group	2022-02	2022W08	Friday	2022-02-25	125	914.143	31.6429	21.0143	1	FALSE	FALSE	16.5	150	1.5	3	21.0143	1	3	1.5	84	Bocavirus	TRUE	32.3	775.992
Child care group 1	Child care group	Child care group	2022-02	2022W09	Monday	2022-02-28	130	760.714	25.3571	21.3214	1	FALSE	FALSE	15	150	1.5	3	21.3214	1	3	1.5	85	Bocavirus	TRUE	32.8	815.583
Child care group 1	Child care group	Child care group	2022-03	2022W09	Friday	2022-03-04	135	828.133	25.1333	21.2333	1	FALSE	FALSE	17	150	3	3	21.2333	1	3	3	86	Bocavirus	TRUE	31.7	866.062
Child care group 1	Child care group	Child care group	2022-03	2022W10	Wednesday	2022-03-09	132	746.643	23.1429	21.9929	4	FALSE	FALSE	18	150	1.5	3	21.9929	4	3	1.5	87	Bocavirus	TRUE	33.6	982.857
Child care group 1	Child care group	Child care group	2022-03	2022W10	Monday	2022-03-07	122	1039.07	24.7143	21.75	4	FALSE	FALSE	23	150	2	3.5	21.75	4	3.5	2	88	Bocavirus	TRUE	34.4	888.827
Child care group 1	Child care group	Child care group	2022-03	2022W11	Monday	2022-03-14	131	911.538	38.0769	21.2077	1	FALSE	FALSE	21	150	1	3	21.2077	1	3	1	89	Bocavirus	TRUE	31.1	988.796
Child care group 1	Child care group	Child care group	2022-03	2022W10	Friday	2022-03-11	135	705.938	24.4375	21.8687	2.5	FALSE	FALSE	23	150	1	3	21.8687	2.5	3	1	90	Bocavirus	TRUE	31.8	969.99
Child care group 1	Child care group	Child care group	2022-03	2022W11	Friday	2022-03-18	115	924.308	31.5385	20.8846	3	FALSE	FALSE	18.5	150	1	3	20.8846	3	3	1	91	Bocavirus	TRUE	32.5	1134.29
Child care group 1	Child care group	Child care group	2022-03	2022W12	Monday	2022-03-21	135	945.385	32.7692	21.2846	1	FALSE	FALSE	21.5	150	1	3	21.2846	1	3	1	92	Bocavirus	TRUE	32.3	1206.55
Child care group 1	Child care group	Child care group	2022-03	2022W11	Wednesday	2022-03-16	117	834.923	34.1538	21.8231	1	FALSE	FALSE	20.5	150	1	3	21.8231	1	3	1	93	Bocavirus	TRUE	31.9	1037.3
Child care group 1	Child care group	Child care group	2022-03	2022W12	Wednesday	2022-03-23	110	748.615	29.8462	21.5769	3	FALSE	FALSE	18	150	1	3	21.5769	3	3	1	94	Bocavirus	TRUE	31.7	1234.26
Child care group 1	Child care group	Child care group	2022-03	2022W12	Friday	2022-03-25	105	659.833	32.0833	21.3167	1	FALSE	FALSE	18	150	1	3	21.3167	1	3	1	95	Bocavirus	TRUE	31	1282.76
Child care group 1	Child care group	Child care group	2022-03	2022W13	Monday	2022-03-28	120	968.571	37.1429	21.1143	1	FALSE	FALSE	15.5	150	1	3	21.1143	1	3	1	96	Bocavirus	TRUE	29.9	1276.82
Child care group 1	Child care group	Child care group	2022-03	2022W13	Wednesday	2022-03-30	145	913.714	36.5	21.0786	1	FALSE	FALSE	17	150	1	3	21.0786	1	3	1	97	Bocavirus	TRUE	30.6	1197.64
Child care group 1	Child care group	Child care group	2022-04	2022W14	Monday	2022-04-04	108	845.273	28.8182	20.3273	1	FALSE	FALSE	15.5	150	1.5	3	20.3273	1	3	1.5	98	Bocavirus	TRUE	31.6	929.409
Child care group 1	Child care group	Child care group	2022-04	2022W14	Wednesday	2022-04-06	120	701.571	37.7143	20.9857	3	FALSE	FALSE	16	150	1.5	3	20.9857	3	3	1.5	99	Bocavirus	TRUE	31	879.919
Child care group 1	Child care group	Child care group	2022-04	2022W13	Friday	2022-04-01	100	726.545	29.6364	21.1455	1	FALSE	FALSE	15	150	1	3	21.1455	1	3	1	100	Bocavirus	TRUE	32.4	1066
Child care group 1	Child care group	Child care group	2022-04	2022W14	Friday	2022-04-08	110	884.077	35.3077	20.8154	1	FALSE	FALSE	16	150	1	3	20.8154	1	3	1	101	Bocavirus	TRUE	26.9	869.032
Child care group 1	Child care group	Child care group	2022-04	2022W16	Wednesday	2022-04-20	122	823.231	31.3846	21.7231	3	FALSE	FALSE	22.5	150	1	3	21.7231	3	3	1	102	Bocavirus	TRUE	25.7	496.872
Child care group 1	Child care group	Child care group	2022-04	2022W17	Monday	2022-04-25	123	926.333	38.75	21.35	5	FALSE	FALSE	21.5	150	1	3	21.35	5	3	1	103	Bocavirus	TRUE	28.5	452.332
Child care group 1	Child care group	Child care group	2022-04	2022W16	Friday	2022-04-22	147	719.5	37.6875	21.55	4.5	FALSE	FALSE	20	150	1	3	21.55	4.5	3	1	104	Bocavirus	TRUE	27.2	460.25
Child care group 1	Child care group	Child care group	2022-04	2022W17	Wednesday	2022-04-27	132	747.571	34.8571	21.2429	5	FALSE	FALSE	18	150	1	3	21.2429	5	3	1	105	Bocavirus	TRUE	29.9	438.475
Child care group 1	Child care group	Child care group	2022-01	2022W01	Friday	2022-01-07	120	724.786	32.0714	21.7857	1	FALSE	FALSE	16	150	NA	3	21.7857	1	3	1.33333	106	Bocavirus	TRUE	32.8	1067.98
Child care group 1	Child care group	Child care group	2022-01	2022W01	Wednesday	2022-01-05	117	688.846	32.7692	21.4615	1	FALSE	FALSE	11	150	1	5	21.4615	1	5	1	107	Bocavirus	TRUE	29.2	940.296
Child care group 1	Child care group	Child care group	2022-01	2022W02	Wednesday	2022-01-12	124	979.154	31.3846	21	1	FALSE	FALSE	14.5	150	1	5	21	1	5	1	108	Bocavirus	TRUE	31.9	1248.12
Child care group 1	Child care group	Child care group	2022-01	2022W02	Monday	2022-01-10	135	832.133	30.8	20.7333	1	FALSE	FALSE	15.5	150	2	3	20.7333	1	3	2	109	Bocavirus	TRUE	29.3	1191.7
Child care group 1	Child care group	Child care group	2022-01	2022W02	Friday	2022-01-14	153	872.471	30.5882	21.5294	1	FALSE	FALSE	14	150	NA	3	21.5294	1	3	1.48889	110	Bocavirus	TRUE	31.4	1290.68
Primary school cafeteria	Primary school cafeteria	Primary	2021-11	2021W47	Monday	2021-11-22	29	632.8	41.8	16	4.5	FALSE	FALSE	83.5	930	2	5	16	4.5	5	2	111	Bocavirus	FALSE	NA	808.655
Primary school cafeteria	Primary school cafeteria	Primary	2021-11	2021W48	Monday	2021-11-29	43	788.667	42.5	15.5	6	FALSE	FALSE	11.5	930	3	3	15.5	6	3	3	112	Bocavirus	FALSE	NA	938.317
Primary school cafeteria	Primary school cafeteria	Primary	2021-12	2021W48	Thursday	2021-12-02	50	708.857	46.1429	15.2857	6	FALSE	FALSE	15	930	2	4	15.2857	6	4	2	113	Bocavirus	FALSE	NA	972.959
Primary school cafeteria	Primary school cafeteria	Primary	2021-12	2021W48	Friday	2021-12-03	106	549.364	41.8182	15	6	FALSE	FALSE	0	930	NA	NA	15	6	2.75	3.33333	114	Bocavirus	FALSE	NA	989.785
Primary school cafeteria	Primary school cafeteria	Primary	2021-12	2021W49	Monday	2021-12-06	110	682.333	41.8889	15.6667	6	FALSE	FALSE	0	930	NA	NA	15.6667	6	2.75	3.33333	115	Bocavirus	FALSE	NA	1008.59
Primary school cafeteria	Primary school cafeteria	Primary	2021-12	2021W49	Tuesday	2021-12-07	122	574.9	41.7	16	6	FALSE	FALSE	0	930	NA	1	16	6	1	3.41667	116	Bocavirus	FALSE	NA	940.296
Primary school cafeteria	Primary school cafeteria	Primary	2021-12	2021W50	Monday	2021-12-13	102	598.5	53.5	17.6	6	FALSE	FALSE	0	930	NA	NA	17.6	6	2.25	3.91667	117	Bocavirus	FALSE	NA	623.565
Primary school cafeteria	Primary school cafeteria	Primary	2021-12	2021W49	Friday	2021-12-10	103	626.545	41.3636	16.1818	6	FALSE	FALSE	0	930	NA	NA	16.1818	6	2.35	3.8	118	Bocavirus	TRUE	35.4	758.176
Primary school cafeteria	Primary school cafeteria	Primary	2021-12	2021W49	Thursday	2021-12-09	113	589	42.5385	16.3077	6	FALSE	FALSE	10	930	5	3	16.3077	6	3	5	119	Bocavirus	TRUE	35.1	814.593
Primary school cafeteria	Primary school cafeteria	Primary	2021-12	2021W50	Friday	2021-12-17	119	696.385	48	16.9231	6	FALSE	FALSE	0	930	NA	NA	16.9231	6	2.3	3.85833	120	Bocavirus	FALSE	NA	402.843
Primary school cafeteria	Primary school cafeteria	Primary	2021-12	2021W50	Thursday	2021-12-16	123	850.167	50.4167	20.5833	6	FALSE	FALSE	0	930	NA	NA	20.5833	6	2.475	4.14375	121	Bocavirus	FALSE	NA	453.322
Primary school cafeteria	Primary school cafeteria	Primary	2021-12	2021W50	Tuesday	2021-12-14	120	573.643	51.1429	17.3571	6	FALSE	FALSE	0	930	NA	NA	17.3571	6	2.22917	4.02257	122	Bocavirus	TRUE	34.7	553.29
Primary school cafeteria	Primary school cafeteria	Primary	2022-01	2022W03	Friday	2022-01-21	40	474.75	42.25	16	6	FALSE	FALSE	11.5	930	2	3	16	6	3	2	123	Bocavirus	FALSE	NA	2309.17
Primary school cafeteria	Primary school cafeteria	Primary	2022-01	2022W03	Thursday	2022-01-20	45	529.5	44.1667	15.1667	4.5	FALSE	FALSE	17.5	930	4	2	15.1667	4.5	2	4	124	Bocavirus	FALSE	NA	2117.15
Primary school cafeteria	Primary school cafeteria	Primary	2022-01	2022W04	Friday	2022-01-28	125	467.083	47.75	14.9167	6	FALSE	FALSE	0	930	NA	NA	14.9167	6	3	2	125	Bocavirus	FALSE	NA	2827.82
Primary school cafeteria	Primary school cafeteria	Primary	2022-01	2022W04	Monday	2022-01-24	53	390	37	15	6	FALSE	FALSE	6	930	2	3	15	6	3	2	126	Bocavirus	FALSE	NA	2780.31
Primary school cafeteria	Primary school cafeteria	Primary	2022-01	2022W04	Tuesday	2022-01-25	114	457.364	40	15	5.5	FALSE	FALSE	0	930	NA	NA	15	5.5	2.8	2.6	127	Bocavirus	FALSE	NA	2912.94
Primary school cafeteria	Primary school cafeteria	Primary	2022-01	2022W03	Tuesday	2022-01-18	45	604.167	50	16.1667	6	FALSE	FALSE	7.5	930	3	3	16.1667	6	3	3	128	Bocavirus	FALSE	NA	1554.95
Primary school cafeteria	Primary school cafeteria	Primary	2022-01	2022W03	Monday	2022-01-17	45	560.333	49.8333	16	6	FALSE	FALSE	15	930	2	4	16	6	4	2	129	Bocavirus	FALSE	NA	1383.72
Primary school cafeteria	Primary school cafeteria	Primary	2022-01	2022W04	Thursday	2022-01-27	125	415.786	49.3571	15	5.5	FALSE	FALSE	0	930	NA	NA	15	5.5	2.76	2.52	130	Bocavirus	FALSE	NA	2848.6
Primary school cafeteria	Primary school cafeteria	Primary	2022-02	2022W05	Tuesday	2022-02-01	107	437.583	50.0833	15	6	FALSE	FALSE	0	930	NA	NA	15	6	2.85333	2.37333	131	Bocavirus	FALSE	NA	2311.15
Primary school cafeteria	Primary school cafeteria	Primary	2022-01	2022W02	Thursday	2022-01-13	38	502.833	42	15	6	FALSE	FALSE	12.5	930	3	4	15	6	4	3	132	Bocavirus	FALSE	NA	1238.22
Primary school cafeteria	Primary school cafeteria	Primary	2022-01	2022W02	Tuesday	2022-01-11	159	639.643	43.4286	14.5714	6	FALSE	FALSE	0	930	NA	NA	14.5714	6	3.4	2.4	133	Bocavirus	TRUE	35	1249.11
Primary school cafeteria	Primary school cafeteria	Primary	2022-01	2022W02	Monday	2022-01-10	40	631.2	46.6	12	6	FALSE	FALSE	14	930	2	3	12	6	3	2	134	Bocavirus	FALSE	NA	1191.7
Primary school cafeteria	Primary school cafeteria	Primary	2022-01	2022W02	Friday	2022-01-14	35	513.2	43.8	16	6	FALSE	FALSE	17.5	930	2	3	16	6	3	2	135	Bocavirus	TRUE	35.2	1290.68
Kindergarten cafeteria	Kindergarten cafeteria	Kindergarten	2021-11	2021W47	Monday	2021-11-22	64	936.2	46.8	18.6	3	FALSE	FALSE	22.5	372	1	5	18.6	3	5	1	136	Bocavirus	FALSE	NA	808.655
Kindergarten cafeteria	Kindergarten cafeteria	Kindergarten	2021-11	2021W48	Monday	2021-11-29	90	684.091	39.8182	16.8182	3	FALSE	FALSE	22.5	372	2	5	16.8182	3	5	2	137	Bocavirus	TRUE	36	938.317
Kindergarten cafeteria	Kindergarten cafeteria	Kindergarten	2021-12	2021W48	Thursday	2021-12-02	120	667.083	41.1667	17.8333	6	FALSE	FALSE	0	372	NA	NA	17.8333	6	5	2	138	Bocavirus	FALSE	NA	972.959
Kindergarten cafeteria	Kindergarten cafeteria	Kindergarten	2021-12	2021W48	Friday	2021-12-03	107	630.455	38.1818	17.5455	6	FALSE	FALSE	0	372	NA	NA	17.5455	6	5	2	139	Bocavirus	FALSE	NA	989.785
Kindergarten cafeteria	Kindergarten cafeteria	Kindergarten	2021-12	2021W49	Tuesday	2021-12-07	122	661.583	37.25	19.5833	6	FALSE	FALSE	0	372	NA	NA	19.5833	6	5	1.66667	140	Bocavirus	FALSE	NA	940.296
Kindergarten cafeteria	Kindergarten cafeteria	Kindergarten	2021-12	2021W50	Monday	2021-12-13	109	758.125	49.625	19.5	6	FALSE	FALSE	0	372	NA	NA	19.5	6	5	1.33333	141	Bocavirus	FALSE	NA	623.565
Kindergarten cafeteria	Kindergarten cafeteria	Kindergarten	2021-12	2021W49	Friday	2021-12-10	100	677.364	37.8182	19.2727	6	FALSE	FALSE	0	372	NA	NA	19.2727	6	5	1.5	142	Bocavirus	FALSE	NA	758.176
Kindergarten cafeteria	Kindergarten cafeteria	Kindergarten	2021-12	2021W49	Thursday	2021-12-09	112	646.5	36.75	19.5	6	FALSE	FALSE	0	372	NA	NA	19.5	6	5	1.58333	143	Bocavirus	TRUE	31.4	814.593
Kindergarten cafeteria	Kindergarten cafeteria	Kindergarten	2021-12	2021W50	Thursday	2021-12-16	127	663	54.1429	18.1429	6	FALSE	FALSE	0	372	NA	NA	18.1429	6	5	1.35417	144	Bocavirus	TRUE	34.9	453.322
Kindergarten cafeteria	Kindergarten cafeteria	Kindergarten	2021-12	2021W50	Friday	2021-12-17	119	766.909	46.5455	18.4545	6	FALSE	FALSE	0	372	NA	NA	18.4545	6	5	1.29688	145	Bocavirus	FALSE	NA	402.843
Kindergarten cafeteria	Kindergarten cafeteria	Kindergarten	2021-12	2021W50	Tuesday	2021-12-14	127	717.455	45.0909	20.2727	6	FALSE	FALSE	1	372	1	5	20.2727	6	5	1	146	Bocavirus	TRUE	34.8	553.29
Kindergarten cafeteria	Kindergarten cafeteria	Kindergarten	2022-01	2022W03	Friday	2022-01-21	90	721.091	41.1818	17.4545	5.5	FALSE	FALSE	0.5	372	6	1	17.4545	5.5	1	6	147	Bocavirus	FALSE	NA	2309.17
Kindergarten cafeteria	Kindergarten cafeteria	Kindergarten	2022-01	2022W03	Thursday	2022-01-20	115	617	39.6667	18.3333	5.5	FALSE	FALSE	0	372	NA	NA	18.3333	5.5	2.33333	3.5	148	Bocavirus	FALSE	NA	2117.15
Kindergarten cafeteria	Kindergarten cafeteria	Kindergarten	2022-01	2022W04	Friday	2022-01-28	125	670.2	44.4	18.6667	5	FALSE	FALSE	0	372	NA	NA	18.6667	5	2.6	4	149	Bocavirus	TRUE	34.7	2827.82
Kindergarten cafeteria	Kindergarten cafeteria	Kindergarten	2022-01	2022W04	Monday	2022-01-24	120	697.25	36.875	18.75	5.5	FALSE	FALSE	0	372	NA	NA	18.75	5.5	2.5619	3.92857	150	Bocavirus	FALSE	NA	2780.31
Kindergarten cafeteria	Kindergarten cafeteria	Kindergarten	2022-01	2022W04	Tuesday	2022-01-25	110	778.5	38.7	18.4	5	FALSE	FALSE	0.5	372	1	1	18.4	5	1	1	151	Bocavirus	FALSE	NA	2912.94
Kindergarten cafeteria	Kindergarten cafeteria	Kindergarten	2022-01	2022W03	Tuesday	2022-01-18	105	775.6	46.6	19.1	6	FALSE	FALSE	1	372	6	5	19.1	6	5	6	152	Bocavirus	FALSE	NA	1554.95
Kindergarten cafeteria	Kindergarten cafeteria	Kindergarten	2022-01	2022W03	Monday	2022-01-17	110	667.125	47.75	16.75	5.5	FALSE	FALSE	0	372	1	1	16.75	5.5	1	1	153	Bocavirus	TRUE	34.9	1383.72
Kindergarten cafeteria	Kindergarten cafeteria	Kindergarten	2022-01	2022W04	Thursday	2022-01-27	125	566.083	44	18	5.5	FALSE	FALSE	1	372	6	5	18	5.5	5	6	154	Bocavirus	FALSE	NA	2848.6
Kindergarten cafeteria	Kindergarten cafeteria	Kindergarten	2022-02	2022W05	Thursday	2022-02-03	115	703.333	45.0833	18.9167	6	FALSE	FALSE	1	372	1	5	18.9167	6	5	1	155	Bocavirus	TRUE	33.8	1900.39
Kindergarten cafeteria	Kindergarten cafeteria	Kindergarten	2022-02	2022W05	Friday	2022-02-04	115	649	47	19	5	FALSE	FALSE	0	372	NA	NA	19	5	2.86667	3.66667	156	Bocavirus	TRUE	35.7	1706.39
Kindergarten cafeteria	Kindergarten cafeteria	Kindergarten	2022-02	2022W05	Tuesday	2022-02-01	105	793.125	48.5	17	6	FALSE	FALSE	0.5	372	6	1	17	6	1	6	157	Bocavirus	FALSE	NA	2311.15
Kindergarten cafeteria	Kindergarten cafeteria	Kindergarten	2021-12	2021W49	Monday	2021-12-06	110	684.75	40.5	18.1667	6	FALSE	FALSE	0	372	NA	NA	18.1667	6	5	1.72619	158	Bocavirus	TRUE	27.8	1008.59
Kindergarten cafeteria	Kindergarten cafeteria	Kindergarten	2022-01	2022W02	Thursday	2022-01-13	115	833.6	39.5	18.1	5.5	FALSE	FALSE	0	372	NA	NA	18.1	5.5	2.06667	2.5	159	Bocavirus	FALSE	NA	1238.22
Kindergarten cafeteria	Kindergarten cafeteria	Kindergarten	2022-01	2022W02	Monday	2022-01-10	105	385	37	12	5.5	FALSE	FALSE	0.5	372	1	1	12	5.5	1	1	160	Bocavirus	TRUE	34.5	1191.7
Kindergarten cafeteria	Kindergarten cafeteria	Kindergarten	2022-01	2022W02	Friday	2022-01-14	110	753.643	41.4286	18.2143	6	FALSE	FALSE	1	372	1	1	18.2143	6	1	1	161	Bocavirus	FALSE	NA	1290.68
Secondary school cafeteria	Secondary school cafeteria	Secondary	2021-11	2021W47	Tuesday	2021-11-23	175	565.562	37.5625	17.1875	5	FALSE	FALSE	2	912	1	4	17.1875	5	4	1	162	Bocavirus	FALSE	NA	847.256
Secondary school cafeteria	Secondary school cafeteria	Secondary	2022-01	2022W03	Friday	2022-01-21	90	490.8	39.4	17	5	FALSE	FALSE	0	912	NA	NA	17	5	2.25	6	163	Bocavirus	FALSE	NA	2309.17
Secondary school cafeteria	Secondary school cafeteria	Secondary	2022-01	2022W03	Thursday	2022-01-20	105	623.083	38.5	18.9167	2	FALSE	FALSE	5	912	6	5	18.9167	2	5	6	164	Bocavirus	FALSE	NA	2117.15
Secondary school cafeteria	Secondary school cafeteria	Secondary	2022-01	2022W04	Monday	2022-01-24	120	595.714	43.6429	13.9286	5	FALSE	FALSE	0.5	912	6	1	13.9286	5	1	6	165	Bocavirus	FALSE	NA	2780.31
Secondary school cafeteria	Secondary school cafeteria	Secondary	2022-01	2022W03	Tuesday	2022-01-18	95	516	52	15.4545	6	FALSE	FALSE	0	912	NA	NA	15.4545	6	2.25	6	166	Bocavirus	FALSE	NA	1554.95
Secondary school cafeteria	Secondary school cafeteria	Secondary	2022-01	2022W03	Monday	2022-01-17	100	521.818	53.9091	14	5.5	FALSE	FALSE	10.5	912	6	2	14	5.5	2	6	167	Bocavirus	FALSE	NA	1383.72
Secondary school cafeteria	Secondary school cafeteria	Secondary	2022-02	2022W06	Tuesday	2022-02-08	110	455.643	64.5714	12.4929	5	FALSE	FALSE	0	912	NA	NA	12.4929	5	4	6	168	Bocavirus	FALSE	NA	1314.44
Secondary school cafeteria	Secondary school cafeteria	Secondary	2022-02	2022W06	Thursday	2022-02-10	113	615.583	66.75	12.975	5	FALSE	FALSE	0	912	NA	NA	12.975	5	4	6	169	Bocavirus	FALSE	NA	1195.66
Secondary school cafeteria	Secondary school cafeteria	Secondary	2022-02	2022W06	Monday	2022-02-07	133	555.8	49.5	13.11	3	FALSE	FALSE	0	912	NA	NA	13.11	3	4	6	170	Bocavirus	FALSE	NA	1406.49
Secondary school cafeteria	Secondary school cafeteria	Secondary	2022-02	2022W07	Thursday	2022-02-17	110	558.455	44.8182	17.5455	5	FALSE	FALSE	0	912	NA	NA	17.5455	5	4.33333	6	171	Bocavirus	FALSE	NA	902.684
Secondary school cafeteria	Secondary school cafeteria	Secondary	2022-02	2022W07	Tuesday	2022-02-15	140	486.5	44.8571	15.2929	5.5	FALSE	FALSE	10	912	6	4	15.2929	5.5	4	6	172	Bocavirus	FALSE	NA	1008.59
Secondary school cafeteria	Secondary school cafeteria	Secondary	2022-02	2022W07	Monday	2022-02-14	130	598.267	62.3333	11.9533	5	FALSE	FALSE	0	912	NA	NA	11.9533	5	4.06667	6	173	Bocavirus	FALSE	NA	1050.16
Secondary school cafeteria	Secondary school cafeteria	Secondary	2022-02	2022W07	Friday	2022-02-18	115	498.583	53.4167	18.275	5	FALSE	FALSE	0	912	NA	NA	18.275	5	4.35	6	174	Bocavirus	FALSE	NA	904.664
Secondary school cafeteria	Secondary school cafeteria	Secondary	2022-02	2022W08	Monday	2022-02-21	125	558.455	41	17.9636	5	FALSE	FALSE	0	912	NA	NA	17.9636	5	4.35	6	175	Bocavirus	FALSE	NA	824.491
Secondary school cafeteria	Secondary school cafeteria	Secondary	2022-02	2022W08	Tuesday	2022-02-22	125	543.071	44.2143	18.6286	4	FALSE	FALSE	5	912	6	5	18.6286	4	5	6	176	Bocavirus	FALSE	NA	784.9
Secondary school cafeteria	Secondary school cafeteria	Secondary	2022-03	2022W10	Monday	2022-03-07	120	545.429	25.9286	15.9857	5.5	FALSE	FALSE	0	912	NA	NA	15.9857	5.5	5	1	177	Bocavirus	FALSE	NA	888.827
Secondary school cafeteria	Secondary school cafeteria	Secondary	2022-03	2022W10	Thursday	2022-03-10	110	584.357	29.7143	19.9571	6	FALSE	FALSE	14	912	1	5	19.9571	6	5	1	178	Bocavirus	FALSE	NA	973.949
Secondary school cafeteria	Secondary school cafeteria	Secondary	2022-03	2022W10	Tuesday	2022-03-08	162	521.438	22.75	18.6938	5	FALSE	FALSE	0	912	NA	NA	18.6938	5	5	1	179	Bocavirus	FALSE	NA	967.02
Secondary school cafeteria	Secondary school cafeteria	Secondary	2022-03	2022W12	Monday	2022-03-21	135	612.615	37.3846	18.9308	5.5	FALSE	FALSE	8.5	912	1	1	18.9308	5.5	1	1	180	Bocavirus	FALSE	NA	1206.55
Secondary school cafeteria	Secondary school cafeteria	Secondary	2022-03	2022W12	Thursday	2022-03-24	145	739.118	32.7647	19.6882	5.5	FALSE	FALSE	42	912	1	3	19.6882	5.5	3	1	181	Bocavirus	FALSE	NA	1240.2
Secondary school cafeteria	Secondary school cafeteria	Secondary	2022-03	2022W12	Tuesday	2022-03-22	155	696.938	37.25	19.8188	5.5	FALSE	FALSE	15	912	1	3	19.8188	5.5	3	1	182	Bocavirus	FALSE	NA	1185.76
Secondary school cafeteria	Secondary school cafeteria	Secondary	2022-03	2022W13	Monday	2022-03-28	130	592.333	38.0667	20.12	5.5	FALSE	FALSE	5	912	1	5	20.12	5.5	5	1	183	Bocavirus	FALSE	NA	1276.82
Secondary school cafeteria	Secondary school cafeteria	Secondary	2022-01	2022W02	Friday	2022-01-14	112	407.444	43.8889	15.5556	5.5	FALSE	FALSE	0.5	912	6	1	15.5556	5.5	1	6	184	Bocavirus	FALSE	NA	1290.68
University auditorium 1	University auditorium	University	2021-12	2021W48	Wednesday	2021-12-01	109	586.769	49	18.9231	6	FALSE	FALSE	40	324	6	2.5	18.9231	6	2.5	6	185	Bocavirus	FALSE	NA	987.806
University auditorium 1	University auditorium	University	2021-12	2021W48	Wednesday	2021-12-01	146	687.941	53	19.7059	4.5	FALSE	FALSE	27.5	324	6	5	19.7059	4.5	5	6	186	Bocavirus	FALSE	NA	987.806
University auditorium 1	University auditorium	University	2021-12	2021W49	Wednesday	2021-12-08	121	577.143	35.1429	19.0714	4.5	FALSE	FALSE	12.5	324	6	3	19.0714	4.5	3	6	187	Bocavirus	FALSE	NA	883.878
Elderly care home 2	Elderly care home	Elderly	2021-12	2021W49	Monday	2021-12-06	260	593	30.1818	21.6364	1	FALSE	TRUE	2	627.75	4	4	21.6364	1	4	4	188	Bocavirus	TRUE	32.8	1008.59
Elderly care home 2	Elderly care home	Elderly	2021-12	2021W49	Wednesday	2021-12-08	273	532.56	26.24	23.96	1	FALSE	TRUE	1	627.75	6	5	23.96	1	5	6	189	Bocavirus	TRUE	34.3	883.878
Elderly care home 2	Elderly care home	Elderly	2021-12	2021W49	Tuesday	2021-12-07	280	706.2	28.2	23.6	1	FALSE	TRUE	0.5	627.75	1	1	23.6	1	1	1	190	Bocavirus	TRUE	34.2	940.296
Elderly care home 2	Elderly care home	Elderly	2021-12	2021W50	Monday	2021-12-13	193	595	34.9444	24.3889	1	FALSE	TRUE	0	627.75	NA	NA	24.3889	1	3.28571	3.42857	191	Bocavirus	TRUE	35	623.565
Elderly care home 2	Elderly care home	Elderly	2021-12	2021W49	Thursday	2021-12-09	135	611.533	26.2667	24.4	1	FALSE	TRUE	3.5	627.75	3	4	24.4	1	4	3	192	Bocavirus	TRUE	35.4	814.593
Elderly care home 2	Elderly care home	Elderly	2021-12	2021W50	Wednesday	2021-12-15	144	636.357	37.1429	24.5714	1	FALSE	TRUE	2	627.75	3	3	24.5714	1	3	3	193	Bocavirus	FALSE	NA	500.831
Elderly care home 2	Elderly care home	Elderly	2021-12	2021W50	Friday	2021-12-17	147	702.214	34.9286	22.6429	1	FALSE	TRUE	1.5	627.75	1	3	22.6429	1	3	1	194	Bocavirus	TRUE	34.8	402.843
Elderly care home 2	Elderly care home	Elderly	2021-12	2021W50	Tuesday	2021-12-14	262	553.208	34.4583	23.4583	1	FALSE	TRUE	2	627.75	6	3	23.4583	1	3	6	195	Bocavirus	FALSE	NA	553.29
Elderly care home 2	Elderly care home	Elderly	2021-12	2021W51	Tuesday	2021-12-21	233	713.619	24.2381	23.7143	1	FALSE	TRUE	1	627.75	6	3	23.7143	1	3	6	196	Bocavirus	FALSE	NA	359.292
Elderly care home 2	Elderly care home	Elderly	2021-12	2021W51	Monday	2021-12-20	197	596.222	28.3333	22.7778	1	FALSE	TRUE	0	627.75	NA	NA	22.7778	1	2.7551	3.41837	197	Bocavirus	TRUE	36.7	357.313
Elderly care home 2	Elderly care home	Elderly	2021-12	2021W51	Thursday	2021-12-23	170	575.444	24.5	23.5	1	FALSE	TRUE	0	627.75	NA	NA	23.5	1	2.55102	2.98367	198	Bocavirus	FALSE	NA	351.374
Elderly care home 2	Elderly care home	Elderly	2021-12	2021W51	Wednesday	2021-12-22	224	721.478	22.5652	22.6522	1	FALSE	TRUE	1	627.75	1	1	22.6522	1	1	1	199	Bocavirus	FALSE	NA	355.333
Elderly care home 2	Elderly care home	Elderly	2021-12	2021W51	Friday	2021-12-24	132	524.923	38.2308	22.3077	1	FALSE	TRUE	16	627.75	3.5	3	22.3077	1	3	3.5	200	Bocavirus	FALSE	NA	378.098
Elderly care home 2	Elderly care home	Elderly	2022-01	2022W03	Friday	2022-01-21	140	644.111	28.4444	23.5556	3	FALSE	TRUE	1	627.75	6	5	23.5556	3	5	6	201	Bocavirus	FALSE	NA	2309.17
Elderly care home 2	Elderly care home	Elderly	2022-01	2022W03	Wednesday	2022-01-19	145	627.615	30.8462	21.8462	1	FALSE	TRUE	0	627.75	NA	NA	21.8462	1	2.75	4	202	Bocavirus	FALSE	NA	1817.25
Elderly care home 2	Elderly care home	Elderly	2022-01	2022W03	Thursday	2022-01-20	185	626.588	30.5294	22.5294	3	FALSE	TRUE	0	627.75	NA	NA	22.5294	3	3.15	4	203	Bocavirus	FALSE	NA	2117.15
Elderly care home 2	Elderly care home	Elderly	2022-01	2022W04	Friday	2022-01-28	165	641.875	33.375	21.5	4.5	FALSE	TRUE	1	627.75	6	3	21.5	4.5	3	6	204	Bocavirus	FALSE	NA	2827.82
Elderly care home 2	Elderly care home	Elderly	2022-01	2022W04	Monday	2022-01-24	177	606.833	25.6667	24.1667	3	FALSE	TRUE	0	627.75	NA	NA	24.1667	3	2.84286	4.64286	205	Bocavirus	FALSE	NA	2780.31
Elderly care home 2	Elderly care home	Elderly	2022-01	2022W04	Tuesday	2022-01-25	170	609.778	25.7222	23.7222	3	FALSE	TRUE	3	627.75	3	2	23.7222	3	2	3	206	Bocavirus	FALSE	NA	2912.94
Elderly care home 2	Elderly care home	Elderly	2022-01	2022W03	Tuesday	2022-01-18	150	707.647	36.5294	22.5882	1	FALSE	TRUE	0	627.75	NA	NA	22.5882	1	2.82041	4.09184	207	Bocavirus	FALSE	NA	1554.95
Elderly care home 2	Elderly care home	Elderly	2022-01	2022W04	Thursday	2022-01-27	158	564.5	32.7692	22.3846	3.5	FALSE	TRUE	1.5	627.75	6	3	22.3846	3.5	3	6	208	Bocavirus	FALSE	NA	2848.6
Elderly care home 2	Elderly care home	Elderly	2022-02	2022W05	Thursday	2022-02-03	155	553.867	34.0667	22.2	4.5	FALSE	TRUE	1	627.75	3.5	1	22.2	4.5	1	3.5	209	Bocavirus	FALSE	NA	1900.39
Elderly care home 2	Elderly care home	Elderly	2022-02	2022W05	Friday	2022-02-04	175	626.389	37	22.1667	4.5	FALSE	TRUE	1.5	627.75	4.5	2	22.1667	4.5	2	4.5	210	Bocavirus	FALSE	NA	1706.39
Elderly care home 2	Elderly care home	Elderly	2022-01	2022W05	Monday	2022-01-31	135	547.467	30.4667	21.3333	4.5	FALSE	TRUE	3	627.75	3.5	1	21.3333	4.5	1	3.5	211	Bocavirus	FALSE	NA	2571.46
Elderly care home 2	Elderly care home	Elderly	2022-02	2022W05	Tuesday	2022-02-01	188	664.75	36.35	21.65	3.5	FALSE	TRUE	10.5	627.75	4	2	21.65	3.5	2	4	212	Bocavirus	TRUE	35	2311.15
Elderly care home 2	Elderly care home	Elderly	2022-01	2022W01	Wednesday	2022-01-05	160	657.071	31.7857	22.4286	1	FALSE	TRUE	1	627.75	6	5	22.4286	1	5	6	213	Bocavirus	FALSE	NA	940.296
Elderly care home 2	Elderly care home	Elderly	2022-01	2022W01	Thursday	2022-01-06	163	644.067	31.9333	22.2	1	FALSE	TRUE	2.5	627.75	3.5	2	22.2	1	2	3.5	214	Bocavirus	FALSE	NA	1024.43
Elderly care home 2	Elderly care home	Elderly	2022-01	2022W01	Friday	2022-01-07	165	597.125	32.8125	22.25	1	FALSE	TRUE	0.5	627.75	6	1	22.25	1	1	6	215	Bocavirus	FALSE	NA	1067.98
Elderly care home 2	Elderly care home	Elderly	2022-01	2022W02	Thursday	2022-01-13	138	704.333	27.25	23.6667	1	FALSE	TRUE	0	627.75	NA	NA	23.6667	1	2.34005	3.69898	216	Bocavirus	FALSE	NA	1238.22
Elderly care home 2	Elderly care home	Elderly	2022-01	2022W01	Monday	2022-01-03	175	570.5	40.625	22.125	1	FALSE	TRUE	1.5	627.75	4	2	22.125	1	2	4	217	Bocavirus	FALSE	NA	700.768
Elderly care home 2	Elderly care home	Elderly	2022-01	2022W01	Tuesday	2022-01-04	155	602.824	40.5294	21.7059	1	FALSE	TRUE	1.5	627.75	1	3	21.7059	1	3	1	218	Bocavirus	FALSE	NA	836.369
Elderly care home 2	Elderly care home	Elderly	2022-01	2022W02	Tuesday	2022-01-11	143	725.6	26.9333	23.4667	1	FALSE	TRUE	0	627.75	NA	NA	23.4667	1	2.57338	3.58787	219	Bocavirus	FALSE	NA	1249.11
Elderly care home 2	Elderly care home	Elderly	2022-01	2022W02	Wednesday	2022-01-12	138	723.667	29.1667	23.4167	1	FALSE	TRUE	0.5	627.75	6	1	23.4167	1	1	6	220	Bocavirus	TRUE	34.9	1248.12
Elderly care home 2	Elderly care home	Elderly	2022-01	2022W02	Monday	2022-01-10	110	690.556	27.4444	23.6667	3	FALSE	TRUE	3	627.75	1	3	23.6667	3	3	1	221	Bocavirus	FALSE	NA	1191.7
Elderly care home 2	Elderly care home	Elderly	2022-01	2022W02	Friday	2022-01-14	150	809.733	30.9333	21.9333	1	FALSE	TRUE	1	627.75	1	3	21.9333	1	3	1	222	Bocavirus	FALSE	NA	1290.68
Primary school classroom	Primary school classroom	Primary	2021-12	2021W49	Wednesday	2021-12-08	196	534.857	33.0952	20.8571	5	FALSE	FALSE	9.5	224	4.5	3.5	20.8571	5	3.5	4.5	223	Bocavirus	TRUE	34	883.878
Primary school classroom	Primary school classroom	Primary	2021-12	2021W50	Wednesday	2021-12-15	231	715.542	44.5417	21.8333	3	FALSE	FALSE	11	224	3	5	21.8333	3	5	3	224	Bocavirus	TRUE	34.8	500.831
Primary school classroom	Primary school classroom	Primary	2022-01	2022W03	Wednesday	2022-01-19	225	486.435	38.6957	16.5652	4.5	FALSE	FALSE	7.5	224	6	4.5	16.5652	4.5	4.5	6	225	Bocavirus	FALSE	NA	1817.25
Primary school classroom	Primary school classroom	Primary	2022-02	2022W05	Wednesday	2022-02-02	190	533.857	47.7619	17.9048	3.5	FALSE	FALSE	8.5	224	6	3	17.9048	3.5	3	6	226	Bocavirus	FALSE	NA	2095.38
Kindergarten classroom	Kindergarten classroom	Kindergarten	2021-12	2021W49	Wednesday	2021-12-08	178	434.067	41.6	14.9333	2.5	FALSE	FALSE	15	210	2	5	14.9333	2.5	5	2	227	Bocavirus	TRUE	33.6	883.878
Kindergarten classroom	Kindergarten classroom	Kindergarten	2021-12	2021W50	Wednesday	2021-12-15	218	504.273	55.1818	17.0909	2	FALSE	FALSE	7.5	210	5	5	17.0909	2	5	5	228	Bocavirus	TRUE	31.9	500.831
Kindergarten classroom	Kindergarten classroom	Kindergarten	2022-01	2022W03	Wednesday	2022-01-19	185	478	42.7895	16.5789	3.5	FALSE	FALSE	6	210	1.5	4	16.5789	3.5	4	1.5	229	Bocavirus	TRUE	33.6	1817.25
Kindergarten classroom	Kindergarten classroom	Kindergarten	2022-02	2022W05	Wednesday	2022-02-02	200	444.105	46.7895	18.4737	3.5	FALSE	FALSE	8.5	210	6	3	18.4737	3.5	3	6	230	Bocavirus	TRUE	35.5	2095.38
Elderly care home 1	Elderly care home	Elderly	2021-12	2021W49	Friday	2021-12-10	128	632.286	38.5714	18.5	1	FALSE	TRUE	16.5	273	2	3	18.5	1	3	2	231	Bocavirus	FALSE	NA	758.176
Elderly care home 1	Elderly care home	Elderly	2021-12	2021W49	Thursday	2021-12-09	130	741.667	37	19.2667	1	FALSE	TRUE	4	273	1	5	19.2667	1	5	1	232	Bocavirus	FALSE	NA	814.593
Elderly care home 1	Elderly care home	Elderly	2021-12	2021W50	Wednesday	2021-12-15	121	741.571	48.8571	20.3571	1	FALSE	TRUE	1	273	1	5	20.3571	1	5	1	233	Bocavirus	FALSE	NA	500.831
Elderly care home 1	Elderly care home	Elderly	2021-12	2021W50	Tuesday	2021-12-14	139	721.385	44.3077	20.4615	1.5	FALSE	TRUE	3	273	3	4	20.4615	1.5	4	3	234	Bocavirus	FALSE	NA	553.29
Elderly care home 1	Elderly care home	Elderly	2021-12	2021W51	Tuesday	2021-12-21	122	749.533	29.8667	20.2	2	FALSE	TRUE	7	273	6	4	20.2	2	4	6	235	Bocavirus	FALSE	NA	359.292
Elderly care home 1	Elderly care home	Elderly	2021-12	2021W51	Wednesday	2021-12-22	223	633.591	24.2727	20.2727	2	FALSE	TRUE	0.5	273	6	3	20.2727	2	3	6	236	Bocavirus	FALSE	NA	355.333
Elderly care home 1	Elderly care home	Elderly	2021-12	2021W51	Thursday	2021-12-23	176	646	28.7222	20.3889	1	FALSE	TRUE	7.5	273	1	4	20.3889	1	4	1	237	Bocavirus	FALSE	NA	351.374
Elderly care home 1	Elderly care home	Elderly	2022-01	2022W03	Wednesday	2022-01-19	123	700.571	33.5	20.1429	1	FALSE	TRUE	0	273	NA	NA	20.1429	1	2.875	2.75	238	Bocavirus	FALSE	NA	1817.25
Elderly care home 1	Elderly care home	Elderly	2022-01	2022W03	Thursday	2022-01-20	125	595.462	36.7692	17.9231	2	FALSE	TRUE	2	273	1	3	17.9231	2	3	1	239	Bocavirus	FALSE	NA	2117.15
Elderly care home 1	Elderly care home	Elderly	2022-01	2022W04	Tuesday	2022-01-25	110	793.417	33	20.3333	1	FALSE	TRUE	8	273	4	2.5	20.3333	1	2.5	4	240	Bocavirus	FALSE	NA	2912.94
Elderly care home 1	Elderly care home	Elderly	2022-01	2022W03	Tuesday	2022-01-18	97	797.6	42.1	20.2	1	FALSE	TRUE	2.5	273	1	3	20.2	1	3	1	241	Bocavirus	FALSE	NA	1554.95
Elderly care home 1	Elderly care home	Elderly	2022-01	2022W04	Thursday	2022-01-27	140	709.125	37.3125	20.4375	3	FALSE	TRUE	2.5	273	1	4	20.4375	3	4	1	242	Bocavirus	FALSE	NA	2848.6
Elderly care home 1	Elderly care home	Elderly	2022-02	2022W05	Tuesday	2022-02-01	145	626.062	37.125	21.25	2	FALSE	TRUE	1.5	273	1	5	21.25	2	5	1	243	Bocavirus	FALSE	NA	2311.15
Elderly care home 1	Elderly care home	Elderly	2022-01	2022W01	Wednesday	2022-01-05	162	597.833	32.2778	21.2778	1	FALSE	TRUE	1.5	273	1	5	21.2778	1	5	1	244	Bocavirus	FALSE	NA	940.296
Elderly care home 1	Elderly care home	Elderly	2022-01	2022W01	Thursday	2022-01-06	155	640.941	36.7647	19.4118	1	FALSE	TRUE	0	273	6	1	19.4118	1	1	6	245	Bocavirus	FALSE	NA	1024.43
Elderly care home 1	Elderly care home	Elderly	2022-01	2022W02	Thursday	2022-01-13	123	743.8	34.2	19.1333	2	FALSE	TRUE	1.5	273	5	3	19.1333	2	3	5	246	Bocavirus	FALSE	NA	1238.22
Elderly care home 1	Elderly care home	Elderly	2022-01	2022W01	Tuesday	2022-01-04	127	574.083	42.3333	20.8333	1	FALSE	TRUE	0	273	NA	NA	20.8333	1	3.33333	4.33333	247	Bocavirus	FALSE	NA	836.369
Elderly care home 1	Elderly care home	Elderly	2022-01	2022W02	Tuesday	2022-01-11	145	710.118	30.8235	19.7059	1	FALSE	TRUE	6	273	6	4	19.7059	1	4	6	248	Bocavirus	FALSE	NA	1249.11
Elderly care home 1	Elderly care home	Elderly	2022-01	2022W02	Wednesday	2022-01-12	112	721.538	36.9231	19.2308	1	FALSE	TRUE	0	273	NA	NA	19.2308	1	3.14583	3.625	249	Bocavirus	FALSE	NA	1248.12
University auditorium 4	University auditorium	University	2021-12	2021W50	Tuesday	2021-12-14	190	568.571	40.619	21.3333	2.5	FALSE	FALSE	17.5	731.25	3.5	3	21.3333	2.5	3	3.5	250	Bocavirus	FALSE	NA	553.29
Child care group 2	Child care group	Child care group	2022-01	2022W03	Friday	2022-01-21	130	596.375	32.375	21.0625	1	FALSE	FALSE	10	157.5	2	2	21.0625	1	2	2	251	Bocavirus	TRUE	33.4	2309.17
Child care group 2	Child care group	Child care group	2022-01	2022W03	Friday	2022-01-21	141	622.824	33.5294	21	1	TRUE	FALSE	6.5	157.5	2	2	21	1	2	2	252	Bocavirus	TRUE	32	2309.17
Child care group 2	Child care group	Child care group	2022-01	2022W03	Wednesday	2022-01-19	161	623.188	31.375	20.0625	1	FALSE	FALSE	12	157.5	2	4.5	20.0625	1	4.5	2	253	Bocavirus	TRUE	31.9	1817.25
Child care group 2	Child care group	Child care group	2022-01	2022W03	Wednesday	2022-01-19	118	853.923	34.2308	20.8462	1	TRUE	FALSE	12.5	157.5	2	3.5	20.8462	1	3.5	2	254	Bocavirus	TRUE	32.2	1817.25
Child care group 2	Child care group	Child care group	2022-01	2022W04	Monday	2022-01-24	130	851.429	36.2143	19.2143	1	FALSE	FALSE	18	157.5	2	5	19.2143	1	5	2	255	Bocavirus	TRUE	32.1	2780.31
Child care group 2	Child care group	Child care group	2022-01	2022W04	Monday	2022-01-24	133	810.571	33.1429	21	1	TRUE	FALSE	14.5	157.5	2	4	21	1	4	2	256	Bocavirus	TRUE	30.7	2780.31
Child care group 2	Child care group	Child care group	2022-01	2022W04	Wednesday	2022-01-26	130	888.929	33.2143	22.1429	1	FALSE	FALSE	18	157.5	2	4	22.1429	1	4	2	257	Bocavirus	TRUE	29.4	2934.71
Child care group 2	Child care group	Child care group	2022-01	2022W04	Wednesday	2022-01-26	133	838.062	33.375	22	1	TRUE	FALSE	14	157.5	2	2.5	22	1	2.5	2	258	Bocavirus	TRUE	31	2934.71
Child care group 2	Child care group	Child care group	2022-01	2022W03	Monday	2022-01-17	117	994	38.8571	20.5714	1	FALSE	FALSE	29	157.5	NA	2	20.5714	1	2	2	259	Bocavirus	TRUE	32.5	1383.72
Child care group 2	Child care group	Child care group	2022-01	2022W03	Monday	2022-01-17	137	1050.06	40	20	1	FALSE	FALSE	29	157.5	NA	3	20	1	3	2	260	Bocavirus	TRUE	31	1383.72
Child care group 2	Child care group	Child care group	2022-01	2022W04	Friday	2022-01-28	148	976.533	40.4	21	1	TRUE	FALSE	18	157.5	2.5	3	21	1	3	2.5	261	Bocavirus	TRUE	28.4	2827.82
Child care group 2	Child care group	Child care group	2022-01	2022W04	Friday	2022-01-28	135	902.867	38.1333	20.4667	1	FALSE	FALSE	18	157.5	2.5	3	20.4667	1	3	2.5	262	Bocavirus	TRUE	26.8	2827.82
Child care group 2	Child care group	Child care group	2022-01	2022W05	Monday	2022-01-31	128	935.429	37.8571	19.8571	1	FALSE	FALSE	18.5	157.5	3	3	19.8571	1	3	3	263	Bocavirus	TRUE	31.5	2571.46
Child care group 2	Child care group	Child care group	2022-01	2022W05	Monday	2022-01-31	113	1003.54	38.75	20.4167	1	TRUE	FALSE	18.5	157.5	2.5	2	20.4167	1	2	2.5	264	Bocavirus	TRUE	30.4	2571.46
Child care group 2	Child care group	Child care group	2022-02	2022W05	Friday	2022-02-04	130	732.733	42.7333	20.0667	1	FALSE	FALSE	17.5	157.5	3	3.5	20.0667	1	3.5	3	265	Bocavirus	TRUE	32.1	1706.39
Child care group 2	Child care group	Child care group	2022-02	2022W06	Monday	2022-02-07	107	1022	40	19.2	1	FALSE	FALSE	21	157.5	2.5	3	19.2	1	3	2.5	266	Bocavirus	TRUE	30	1406.49
Child care group 2	Child care group	Child care group	2022-02	2022W06	Friday	2022-02-11	120	1107.67	37.25	22.0917	1	TRUE	FALSE	24.5	157.5	1.5	3	22.0917	1	3	1.5	267	Bocavirus	TRUE	31.4	1142.21
Child care group 2	Child care group	Child care group	2022-02	2022W07	Wednesday	2022-02-16	129	1107.07	47.4286	21.4429	1	TRUE	FALSE	25	157.5	2.5	3.5	21.4429	1	3.5	2.5	268	Bocavirus	TRUE	30.8	939.306
Child care group 2	Child care group	Child care group	2022-02	2022W07	Monday	2022-02-14	130	1000.57	42.0714	20.0429	1	FALSE	FALSE	22.5	157.5	1.5	3	20.0429	1	3	1.5	269	Bocavirus	TRUE	30.9	1050.16
Child care group 2	Child care group	Child care group	2022-02	2022W06	Wednesday	2022-02-09	125	1052.64	43.5	21.2357	1	TRUE	FALSE	21.5	157.5	2	3	21.2357	1	3	2	270	Bocavirus	TRUE	31.7	1254.06
Child care group 2	Child care group	Child care group	2022-02	2022W07	Friday	2022-02-18	125	820	43.7143	21.4357	1	TRUE	FALSE	22	157.5	2.5	3.5	21.4357	1	3.5	2.5	271	Bocavirus	TRUE	32.2	904.664
Child care group 2	Child care group	Child care group	2022-02	2022W08	Monday	2022-02-21	157	867.529	38.0588	18.0529	1	FALSE	FALSE	21.5	157.5	1.5	3	18.0529	1	3	1.5	272	Bocavirus	TRUE	30.5	824.491
Child care group 2	Child care group	Child care group	2022-02	2022W08	Wednesday	2022-02-23	126	856.643	38.7857	20.3	1	TRUE	FALSE	20.5	157.5	2	3	20.3	1	3	2	273	Bocavirus	TRUE	32.8	792.818
Child care group 2	Child care group	Child care group	2022-03	2022W09	Wednesday	2022-03-02	124	761.833	28.5833	21.65	1	TRUE	FALSE	20.5	157.5	2	3	21.65	1	3	2	274	Bocavirus	TRUE	32.8	817.563
Child care group 2	Child care group	Child care group	2022-02	2022W08	Friday	2022-02-25	125	1171.73	37.2667	20.8933	1	TRUE	FALSE	21	157.5	1.5	3	20.8933	1	3	1.5	275	Bocavirus	TRUE	30.7	775.992
Child care group 2	Child care group	Child care group	2022-02	2022W09	Monday	2022-02-28	130	913.733	31.1333	19.54	1	FALSE	FALSE	18	157.5	1.5	3	19.54	1	3	1.5	276	Bocavirus	TRUE	32.6	815.583
Child care group 2	Child care group	Child care group	2022-03	2022W09	Friday	2022-03-04	159	1003.38	28.5	21.5938	1	TRUE	FALSE	19	157.5	2.5	3	21.5938	1	3	2.5	277	Bocavirus	TRUE	32.7	866.062
Child care group 2	Child care group	Child care group	2022-03	2022W10	Wednesday	2022-03-09	136	854.067	24.3333	20.92	1	TRUE	FALSE	22	157.5	1	3	20.92	1	3	1	278	Bocavirus	TRUE	34.5	982.857
Child care group 2	Child care group	Child care group	2022-03	2022W10	Monday	2022-03-07	118	1030.64	26.0714	21.8143	1	FALSE	FALSE	21	157.5	2	3	21.8143	1	3	2	279	Bocavirus	TRUE	30.8	888.827
Child care group 2	Child care group	Child care group	2022-03	2022W11	Monday	2022-03-14	128	1036.79	40.7143	20.7	1	FALSE	FALSE	19	157.5	1	3	20.7	1	3	1	280	Bocavirus	TRUE	31.9	988.796
Child care group 2	Child care group	Child care group	2022-03	2022W10	Friday	2022-03-11	135	641	27	19.7643	2.5	TRUE	FALSE	19	157.5	1	3	19.7643	2.5	3	1	281	Bocavirus	TRUE	32.3	969.99
Child care group 2	Child care group	Child care group	2022-03	2022W11	Friday	2022-03-18	126	866.417	31.5	22.15	3	TRUE	FALSE	19	157.5	1	3	22.15	3	3	1	282	Bocavirus	TRUE	29.8	1134.29
Child care group 2	Child care group	Child care group	2022-03	2022W12	Monday	2022-03-21	129	914.5	32.7143	21.65	1	FALSE	FALSE	16.5	157.5	1	3	21.65	1	3	1	283	Bocavirus	TRUE	27.2	1206.55
Child care group 2	Child care group	Child care group	2022-03	2022W11	Wednesday	2022-03-16	135	1009.08	38.3846	21.0769	1	TRUE	FALSE	16.5	157.5	1	3	21.0769	1	3	1	284	Bocavirus	TRUE	31.4	1037.3
Child care group 2	Child care group	Child care group	2022-03	2022W12	Wednesday	2022-03-23	134	915.467	31.4667	22.44	3	TRUE	FALSE	18.5	157.5	2.5	3	22.44	3	3	2.5	285	Bocavirus	TRUE	33.4	1234.26
Child care group 2	Child care group	Child care group	2022-03	2022W12	Friday	2022-03-25	110	783.154	31	22.9538	1	TRUE	FALSE	14	157.5	1	3	22.9538	1	3	1	286	Bocavirus	TRUE	32.3	1282.76
Child care group 2	Child care group	Child care group	2022-03	2022W13	Monday	2022-03-28	130	736.4	33.7333	21.9	1	FALSE	FALSE	12.5	157.5	2	3	21.9	1	3	2	287	Bocavirus	TRUE	32.7	1276.82
Child care group 2	Child care group	Child care group	2022-03	2022W13	Wednesday	2022-03-30	150	636.938	31.8125	22.4875	1	TRUE	FALSE	13.5	157.5	1.5	3	22.4875	1	3	1.5	288	Bocavirus	TRUE	32.5	1197.64
Child care group 2	Child care group	Child care group	2022-04	2022W13	Friday	2022-04-01	100	781.333	30.5833	21.175	1	TRUE	FALSE	16	157.5	1.5	3	21.175	1	3	1.5	289	Bocavirus	TRUE	30.5	1066
Elderly care home 3a	Elderly care home	Elderly	2022-01	2022W03	Thursday	2022-01-20	186	519.5	35.7	21	1	FALSE	TRUE	3	600	1	3	21	1	3	1	290	Bocavirus	FALSE	NA	2117.15
Elderly care home 3a	Elderly care home	Elderly	2022-01	2022W04	Monday	2022-01-24	150	523.5	30.4	21.3	1	FALSE	TRUE	3.5	600	1.5	1	21.3	1	1	1.5	291	Bocavirus	FALSE	NA	2780.31
Elderly care home 3a	Elderly care home	Elderly	2022-01	2022W03	Monday	2022-01-17	200	532.5	41.4	21.5	1	FALSE	TRUE	6.5	600	1.5	2	21.5	1	2	1.5	292	Bocavirus	FALSE	NA	1383.72
Elderly care home 3a	Elderly care home	Elderly	2022-01	2022W04	Thursday	2022-01-27	145	512.5	38.3	21.5	1	FALSE	TRUE	1	600	1	1	21.5	1	1	1	293	Bocavirus	FALSE	NA	2848.6
Elderly care home 3a	Elderly care home	Elderly	2022-01	2022W05	Monday	2022-01-31	155	514.5	31	22	1	FALSE	TRUE	3	600	1.5	2	22	1	2	1.5	294	Bocavirus	FALSE	NA	2571.46
Elderly care home 3a	Elderly care home	Elderly	2022-01	2022W01	Thursday	2022-01-06	260	568	36.75	20.65	1	FALSE	TRUE	11	600	2	3	20.65	1	3	2	295	Bocavirus	FALSE	NA	1024.43
Elderly care home 3a	Elderly care home	Elderly	2022-01	2022W02	Thursday	2022-01-13	223	568	33.8	20.5	1	FALSE	TRUE	2.5	600	1	2	20.5	1	2	1	296	Bocavirus	FALSE	NA	1238.22
Elderly care home 3a	Elderly care home	Elderly	2022-01	2022W02	Monday	2022-01-10	190	647	35.8	19.1	1	FALSE	TRUE	6.5	600	2	2	19.1	1	2	2	297	Bocavirus	FALSE	NA	1191.7
Elderly care home 3b	Elderly care home	Elderly	2022-01	2022W03	Thursday	2022-01-20	185	504.5	28.55	21.5	1	FALSE	TRUE	6	600	2	3	21.5	1	3	2	298	Bocavirus	TRUE	35.1	2117.15
Elderly care home 3b	Elderly care home	Elderly	2022-01	2022W04	Monday	2022-01-24	150	490	25.85	22.45	1	FALSE	TRUE	6	600	1	3	22.45	1	3	1	299	Bocavirus	TRUE	36.7	2780.31
Elderly care home 3b	Elderly care home	Elderly	2022-01	2022W03	Monday	2022-01-17	200	504	33.8	22	1	FALSE	TRUE	0.5	600	1	1	22	1	1	1	300	Bocavirus	FALSE	NA	1383.72
Elderly care home 3b	Elderly care home	Elderly	2022-01	2022W01	Thursday	2022-01-06	260	571.5	31.5	21.65	1	FALSE	TRUE	9	600	1	2	21.65	1	2	1	301	Bocavirus	FALSE	NA	1024.43
Elderly care home 3b	Elderly care home	Elderly	2022-01	2022W02	Thursday	2022-01-13	228	527.5	27.95	22	1	FALSE	TRUE	5	600	1	3	22	1	3	1	302	Bocavirus	FALSE	NA	1238.22
Elderly care home 3b	Elderly care home	Elderly	2022-01	2022W02	Monday	2022-01-10	175	554	30.45	20.1	1	FALSE	TRUE	0	600	NA	NA	20.1	1	2	1	303	Bocavirus	FALSE	NA	1191.7
Sportsbar	Sportsbar	Sportsbar	2022-01	2022W03	Thursday	2022-01-20	185	1012	33.2	22.55	2	FALSE	FALSE	12.5	324	1	4	22.55	2	4	1	304	Bocavirus	FALSE	NA	2117.15
Sportsbar	Sportsbar	Sportsbar	2022-02	2022W05	Thursday	2022-02-03	153	1008.5	44.7	20.95	3	FALSE	FALSE	26.5	324	2	5	20.95	3	5	2	305	Bocavirus	FALSE	NA	1900.39
Sportsbar	Sportsbar	Sportsbar	2022-02	2022W06	Thursday	2022-02-10	145	1322.5	44.45	23	1	FALSE	FALSE	25	324	1.5	5	23	1	5	1.5	306	Bocavirus	FALSE	NA	1195.66
Sportsbar	Sportsbar	Sportsbar	2022-02	2022W07	Friday	2022-02-18	156	1150	50.65	20.95	1	FALSE	FALSE	27	324	1	5	20.95	1	5	1	307	Bocavirus	FALSE	NA	904.664
Sportsbar	Sportsbar	Sportsbar	2022-02	2022W08	Thursday	2022-02-24	154	855	43.5	21.1	1	FALSE	FALSE	24.5	324	1	5	21.1	1	5	1	308	Bocavirus	FALSE	NA	808.655
Sportsbar	Sportsbar	Sportsbar	2022-03	2022W09	Thursday	2022-03-03	90	1249	31.1	21.85	1	FALSE	FALSE	21	324	1	5	21.85	1	5	1	309	Bocavirus	FALSE	NA	830.43
Sportsbar	Sportsbar	Sportsbar	2022-03	2022W10	Thursday	2022-03-10	169	791.5	30.45	22.2	2	FALSE	FALSE	21	324	1	5	22.2	2	5	1	310	Bocavirus	FALSE	NA	973.949
Sportsbar	Sportsbar	Sportsbar	2022-03	2022W11	Thursday	2022-03-17	122	971.5	37.75	22.8	1	FALSE	FALSE	25.5	324	1.5	5	22.8	1	5	1.5	311	Bocavirus	FALSE	NA	1090.74
Sportsbar	Sportsbar	Sportsbar	2022-03	2022W12	Thursday	2022-03-24	120	936.5	35.95	22.85	1	FALSE	FALSE	23.5	324	1	4.5	22.85	1	4.5	1	312	Bocavirus	FALSE	NA	1240.2
Sportsbar	Sportsbar	Sportsbar	2022-03	2022W13	Thursday	2022-03-31	129	638	37.8	21.55	1	FALSE	FALSE	16.5	324	1	5	21.55	1	5	1	313	Bocavirus	FALSE	NA	1144.19
Child care group 3	Child care group	Child care group	2022-02	2022W06	Monday	2022-02-07	112	604.5	29.6667	20.1333	2.5	FALSE	FALSE	21	157.5	2.5	3	20.1333	2.5	3	2.5	314	Bocavirus	TRUE	31.6	1406.49
Child care group 3	Child care group	Child care group	2022-02	2022W06	Friday	2022-02-11	124	699.429	32.7857	21.0571	1	TRUE	FALSE	13.5	157.5	1.5	2	21.0571	1	2	1.5	315	Bocavirus	TRUE	34.6	1142.21
Child care group 3	Child care group	Child care group	2022-02	2022W07	Wednesday	2022-02-16	130	655.333	44.4667	22.2267	1	TRUE	FALSE	16.5	157.5	1.5	3	22.2267	1	3	1.5	316	Bocavirus	TRUE	33.4	939.306
Child care group 3	Child care group	Child care group	2022-02	2022W07	Monday	2022-02-14	140	668.188	38.1875	21.1313	1	FALSE	FALSE	16.5	157.5	2	3	21.1313	1	3	2	317	Bocavirus	TRUE	33	1050.16
Child care group 3	Child care group	Child care group	2022-02	2022W06	Wednesday	2022-02-09	125	719.154	38.4615	21.5462	1	TRUE	FALSE	19	157.5	2	2	21.5462	1	2	2	318	Bocavirus	TRUE	33.6	1254.06
Child care group 3	Child care group	Child care group	2022-02	2022W07	Friday	2022-02-18	130	586.357	43.1429	21.5857	1	TRUE	FALSE	17	157.5	1	3	21.5857	1	3	1	319	Bocavirus	TRUE	32.9	904.664
Child care group 3	Child care group	Child care group	2022-02	2022W08	Monday	2022-02-21	135	673.692	32.3077	20.4077	1	FALSE	FALSE	18.5	157.5	1.5	3	20.4077	1	3	1.5	320	Bocavirus	TRUE	32.7	824.491
Child care group 3	Child care group	Child care group	2022-02	2022W08	Wednesday	2022-02-23	128	840.308	36	21.2769	1	TRUE	FALSE	18	157.5	2	3	21.2769	1	3	2	321	Bocavirus	FALSE	NA	792.818
Child care group 3	Child care group	Child care group	2022-03	2022W09	Wednesday	2022-03-02	126	756.917	27.5	21.1917	1	TRUE	FALSE	15.5	157.5	2	3	21.1917	1	3	2	322	Bocavirus	TRUE	34	817.563
Child care group 3	Child care group	Child care group	2022-02	2022W08	Friday	2022-02-25	125	660.5	30.7143	21.2714	1	TRUE	FALSE	15	157.5	1	2	21.2714	1	2	1	323	Bocavirus	TRUE	35.5	775.992
Child care group 3	Child care group	Child care group	2022-02	2022W09	Monday	2022-02-28	130	645.846	23.3846	21.5231	1	FALSE	FALSE	20	157.5	1	3	21.5231	1	3	1	324	Bocavirus	TRUE	33.7	815.583
Child care group 3	Child care group	Child care group	2022-03	2022W09	Friday	2022-03-04	148	708.188	23.9375	21.3375	1	TRUE	FALSE	16	157.5	3	3	21.3375	1	3	3	325	Bocavirus	TRUE	33.9	866.062
Child care group 3	Child care group	Child care group	2022-03	2022W10	Wednesday	2022-03-09	134	635.091	21.2727	21.6	1	TRUE	FALSE	19	157.5	1	3.5	21.6	1	3.5	1	326	Bocavirus	TRUE	35.2	982.857
Child care group 3	Child care group	Child care group	2022-03	2022W10	Monday	2022-03-07	126	657.214	20.7143	21.6643	1	FALSE	FALSE	17	157.5	1.5	3	21.6643	1	3	1.5	327	Bocavirus	TRUE	35.7	888.827
Child care group 3	Child care group	Child care group	2022-03	2022W11	Monday	2022-03-14	130	662.143	36.2143	21.8071	1	FALSE	FALSE	18.5	157.5	2	3	21.8071	1	3	2	328	Bocavirus	TRUE	33.7	988.796
Child care group 3	Child care group	Child care group	2022-03	2022W10	Friday	2022-03-11	135	529.5	22.8571	21.3429	4.5	TRUE	FALSE	20	157.5	1	3	21.3429	4.5	3	1	329	Bocavirus	TRUE	34.6	969.99
Child care group 3	Child care group	Child care group	2022-03	2022W11	Friday	2022-03-18	111	750.5	30.5714	21.5857	3	TRUE	FALSE	17.5	157.5	1	3	21.5857	3	3	1	330	Bocavirus	TRUE	35.9	1134.29
Child care group 3	Child care group	Child care group	2022-03	2022W12	Monday	2022-03-21	130	738.214	31.7143	21.6357	1	FALSE	FALSE	19.5	157.5	1	3	21.6357	1	3	1	331	Bocavirus	TRUE	34.8	1206.55
Child care group 3	Child care group	Child care group	2022-03	2022W11	Wednesday	2022-03-16	135	630.5	35.375	21.2625	1	TRUE	FALSE	18.5	157.5	1.5	3	21.2625	1	3	1.5	332	Bocavirus	TRUE	26.2	1037.3
Child care group 3	Child care group	Child care group	2022-03	2022W12	Wednesday	2022-03-23	124	754.357	29.7143	21.0071	3	TRUE	FALSE	21.5	157.5	1.5	3	21.0071	3	3	1.5	333	Bocavirus	TRUE	34.2	1234.26
Child care group 3	Child care group	Child care group	2022-03	2022W12	Friday	2022-03-25	110	713.308	30.3846	22.6	1	TRUE	FALSE	21.5	157.5	1	3	22.6	1	3	1	334	Bocavirus	TRUE	36.6	1282.76
Child care group 3	Child care group	Child care group	2022-03	2022W13	Monday	2022-03-28	125	763.643	33.1429	22.3929	1	FALSE	FALSE	15	157.5	1	3	22.3929	1	3	1	335	Bocavirus	TRUE	34.3	1276.82
Child care group 3	Child care group	Child care group	2022-03	2022W13	Wednesday	2022-03-30	150	717.294	32.7647	21.7706	1	TRUE	FALSE	21.5	157.5	1	3	21.7706	1	3	1	336	Bocavirus	FALSE	NA	1197.64
Child care group 3	Child care group	Child care group	2022-04	2022W13	Friday	2022-04-01	105	611.917	29.6667	19.6167	1	TRUE	FALSE	17	157.5	1	3	19.6167	1	3	1	337	Bocavirus	TRUE	34.3	1066
University cafeteria	University cafeteria	University	2021-10	2021W42	Tuesday	2021-10-19	116	579.5	71.55	NA	NA	FALSE	TRUE	157.5	7614	2	NA	21.225	3	4	2	1	Chlamydophila pneumoniae	FALSE	NA	151.437
University cafeteria	University cafeteria	University	2021-10	2021W42	Wednesday	2021-10-20	120	555	71.75	NA	NA	FALSE	TRUE	157.5	7614	2	NA	21.3438	3	4	2	2	Chlamydophila pneumoniae	TRUE	41.4	149.458
University cafeteria	University cafeteria	University	2021-10	2021W42	Friday	2021-10-22	118	552.5	41.1	NA	NA	FALSE	TRUE	221	7614	2	NA	21.6098	3	4	2	3	Chlamydophila pneumoniae	FALSE	NA	161.335
University cafeteria	University cafeteria	University	2021-10	2021W43	Monday	2021-10-25	120	533	50.6	21.15	NA	FALSE	TRUE	215	7614	2	NA	21.15	3	4	2	4	Chlamydophila pneumoniae	FALSE	NA	214.783
University cafeteria	University cafeteria	University	2021-10	2021W43	Tuesday	2021-10-26	119	548.5	57.3	21.3	NA	FALSE	TRUE	243	7614	2	NA	21.3	3	4	2	5	Chlamydophila pneumoniae	FALSE	NA	247.446
University cafeteria	University cafeteria	University	2021-10	2021W43	Wednesday	2021-10-27	126	526	56.9	21.7	NA	FALSE	TRUE	112.5	7614	2	NA	21.7	3	4	2	6	Chlamydophila pneumoniae	FALSE	NA	281.099
University cafeteria	University cafeteria	University	2021-10	2021W43	Thursday	2021-10-28	118	497.5	45.2	23.05	NA	FALSE	TRUE	175	7614	2	NA	23.05	3	4	2	7	Chlamydophila pneumoniae	FALSE	NA	326.629
University cafeteria	University cafeteria	University	2021-10	2021W43	Friday	2021-10-29	121	458.5	50.15	21.5	NA	FALSE	TRUE	175	7614	2	NA	21.5	3	4	2	8	Chlamydophila pneumoniae	FALSE	NA	345.435
University cafeteria	University cafeteria	University	2021-10	2021W42	Thursday	2021-10-21	131	508.5	51.25	NA	NA	FALSE	TRUE	173.5	7614	2	NA	21.5888	3	4	2	9	Chlamydophila pneumoniae	FALSE	NA	149.458
University bar 1	University bar	University	2021-10	2021W42	Monday	2021-10-18	124	884	66.5	NA	NA	FALSE	FALSE	75	200	1	NA	21.025	2.33333	3.5	1	10	Chlamydophila pneumoniae	FALSE	NA	156.386
University bar 1	University bar	University	2021-10	2021W42	Wednesday	2021-10-20	147	1176.5	76.05	23.3	3	FALSE	FALSE	88.5	200	1	4	23.3	3	4	1	11	Chlamydophila pneumoniae	FALSE	NA	149.458
University bar 1	University bar	University	2021-10	2021W42	Tuesday	2021-10-19	118	1085.5	71.25	NA	1	FALSE	FALSE	100	200	1	2.5	21.025	1	2.5	1	12	Chlamydophila pneumoniae	FALSE	NA	151.437
University bar 1	University bar	University	2021-10	2021W42	Thursday	2021-10-21	128	852.2	69.95	NA	3	FALSE	FALSE	73.5	200	1	4	20.16	3	4	1	13	Chlamydophila pneumoniae	FALSE	NA	149.458
University bar 1	University bar	University	2021-10	2021W43	Wednesday	2021-10-27	139	747	70.9	16.7	NA	FALSE	FALSE	27	200	1.5	NA	16.7	3	4	1.5	14	Chlamydophila pneumoniae	TRUE	44.1	281.099
University bar 1	University bar	University	2021-10	2021W43	Monday	2021-10-25	110	708	68.35	18.75	NA	FALSE	FALSE	80	200	1	NA	18.75	2.46667	3.6	1	15	Chlamydophila pneumoniae	FALSE	NA	214.783
University bar 1	University bar	University	2021-10	2021W41	Thursday	2021-10-14	122	1523	68	NA	NA	FALSE	FALSE	71	200	1	NA	21.3775	2.33333	3.5	1	16	Chlamydophila pneumoniae	TRUE	39.1	141.539
University bar 2	University bar	University	2021-10	2021W42	Monday	2021-10-18	126	3123	92.25	NA	NA	FALSE	FALSE	25	315	1	NA	19.1	1	3.75	1	17	Chlamydophila pneumoniae	FALSE	NA	156.386
University bar 2	University bar	University	2021-10	2021W42	Wednesday	2021-10-20	144	1417	82.45	20.3	1	FALSE	FALSE	6	315	1	5	20.3	1	5	1	18	Chlamydophila pneumoniae	FALSE	NA	149.458
University bar 2	University bar	University	2021-10	2021W42	Tuesday	2021-10-19	120	2013	83.85	NA	1	FALSE	FALSE	8.5	315	1	2.5	19.1	1	2.5	1	19	Chlamydophila pneumoniae	TRUE	40.7	151.437
University bar 2	University bar	University	2021-10	2021W43	Monday	2021-10-25	126	1236.5	71.8	17.9	NA	FALSE	FALSE	9	315	1	NA	17.9	1	3.75	1	20	Chlamydophila pneumoniae	FALSE	NA	214.783
University bar 2	University bar	University	2021-10	2021W43	Thursday	2021-10-28	113	4223.5	82.7	19.1	NA	FALSE	FALSE	92	315	1	NA	19.1	1	3.75	1	21	Chlamydophila pneumoniae	FALSE	NA	326.629
University bar 2	University bar	University	2021-11	2021W45	Tuesday	2021-11-09	122	2552	91.6	15	1	FALSE	FALSE	42.5	315	1	5	15	1	5	1	22	Chlamydophila pneumoniae	FALSE	NA	481.036
University bar 2	University bar	University	2021-11	2021W45	Wednesday	2021-11-10	126	1431.5	58	18.7	1	FALSE	FALSE	22	315	1	4.5	18.7	1	4.5	1	23	Chlamydophila pneumoniae	FALSE	NA	510.729
University bar 3	University bar	University	2021-10	2021W42	Monday	2021-10-18	128	1076	84.25	NA	NA	FALSE	TRUE	51	198	1	NA	18.25	3	4.33333	1	24	Chlamydophila pneumoniae	FALSE	NA	156.386
University bar 3	University bar	University	2021-10	2021W42	Wednesday	2021-10-20	143	1429.5	79.5	19.3	3	FALSE	TRUE	43.5	198	1	5	19.3	3	5	1	25	Chlamydophila pneumoniae	FALSE	NA	149.458
University bar 3	University bar	University	2021-10	2021W42	Tuesday	2021-10-19	112	1863.5	82.55	NA	NA	FALSE	TRUE	37	198	1	4	18.25	3	4	1	26	Chlamydophila pneumoniae	TRUE	40.6	151.437
University bar 3	University bar	University	2021-10	2021W42	Thursday	2021-10-21	125	831.5	70	NA	NA	FALSE	TRUE	20	198	1	4	18.6167	3	4	1	27	Chlamydophila pneumoniae	FALSE	NA	149.458
University bar 3	University bar	University	2021-10	2021W43	Wednesday	2021-10-27	131	2931	88.95	20.3	NA	FALSE	TRUE	150	198	1	NA	20.3	3	4.5	1	28	Chlamydophila pneumoniae	FALSE	NA	281.099
University bar 3	University bar	University	2021-10	2021W43	Monday	2021-10-25	112	907	71.1	17.2	NA	FALSE	TRUE	10	198	1	NA	17.2	3	4.36667	1	29	Chlamydophila pneumoniae	FALSE	NA	214.783
University bar 3	University bar	University	2021-10	2021W43	Thursday	2021-10-28	113	666	62.55	18.4	NA	FALSE	TRUE	31.5	198	1	NA	18.4	3	4.46667	1	30	Chlamydophila pneumoniae	FALSE	NA	326.629
University bar 3	University bar	University	2021-11	2021W44	Thursday	2021-11-04	121	1029	73.45	15.4	3	FALSE	TRUE	9.5	198	1	5	15.4	3	5	1	31	Chlamydophila pneumoniae	FALSE	NA	333.558
University bar 3	University bar	University	2021-11	2021W45	Tuesday	2021-11-09	122	689.5	54.6	15.5	3	FALSE	TRUE	12.5	198	1	3	15.5	3	3	1	32	Chlamydophila pneumoniae	FALSE	NA	481.036
University bar 3	University bar	University	2021-11	2021W45	Wednesday	2021-11-10	119	1626	61.45	15.25	3	FALSE	TRUE	19	198	1	4.5	15.25	3	4.5	1	33	Chlamydophila pneumoniae	FALSE	NA	510.729
University auditorium 2	University auditorium	University	2021-11	2021W44	Thursday	2021-11-04	124	732.5	52.5714	19.7143	4	FALSE	FALSE	5.5	324	5	3	19.7143	4	3	5	34	Chlamydophila pneumoniae	FALSE	NA	333.558
University auditorium 2	University auditorium	University	2021-11	2021W44	Thursday	2021-11-04	122	971.231	49.6923	19	4	FALSE	FALSE	10	324	5	2	19	4	2	5	35	Chlamydophila pneumoniae	FALSE	NA	333.558
University auditorium 2	University auditorium	University	2021-11	2021W44	Thursday	2021-11-04	123	957.071	46.7143	18.7857	NA	FALSE	FALSE	17	324	6	2.5	18.7857	3.2	2.5	6	36	Chlamydophila pneumoniae	FALSE	NA	333.558
University auditorium 2	University auditorium	University	2021-11	2021W45	Tuesday	2021-11-09	120	717.1	40.2	20.7	4.5	FALSE	FALSE	15	324	5.5	2	20.7	4.5	2	5.5	37	Chlamydophila pneumoniae	FALSE	NA	481.036
University auditorium 2	University auditorium	University	2021-11	2021W45	Tuesday	2021-11-09	115	987.636	46.0909	20.9091	2.5	FALSE	FALSE	21	324	6	3	20.9091	2.5	3	6	38	Chlamydophila pneumoniae	FALSE	NA	481.036
University auditorium 2	University auditorium	University	2021-11	2021W45	Tuesday	2021-11-09	130	1481.87	50.9333	20.5333	1	FALSE	FALSE	15.5	324	6	1.5	20.5333	1	1.5	6	39	Chlamydophila pneumoniae	FALSE	NA	481.036
University auditorium 2	University auditorium	University	2021-11	2021W46	Tuesday	2021-11-16	120	1423.77	47.3846	21.6154	4	FALSE	FALSE	16.5	324	5	3	21.6154	4	3	5	40	Chlamydophila pneumoniae	FALSE	NA	561.208
University auditorium 2	University auditorium	University	2021-11	2021W46	Thursday	2021-11-18	105	555.077	45.3846	19.6923	5	FALSE	FALSE	14.5	324	6	4	19.6923	5	4	6	41	Chlamydophila pneumoniae	FALSE	NA	624.555
University auditorium 2	University auditorium	University	2021-11	2021W46	Thursday	2021-11-18	110	978.538	45.4615	20.6154	4	FALSE	FALSE	13	324	5.5	2	20.6154	4	2	5.5	42	Chlamydophila pneumoniae	FALSE	NA	624.555
University auditorium 2	University auditorium	University	2021-11	2021W46	Thursday	2021-11-18	120	833.143	43.2857	19.8571	4	FALSE	FALSE	13	324	5	2.5	19.8571	4	2.5	5	43	Chlamydophila pneumoniae	FALSE	NA	624.555
University auditorium 2	University auditorium	University	2021-11	2021W47	Tuesday	2021-11-23	111	895.25	44	18	1	FALSE	FALSE	0	324	NA	NA	18	1	2.58333	5.58333	44	Chlamydophila pneumoniae	FALSE	NA	847.256
University auditorium 2	University auditorium	University	2021-11	2021W47	Thursday	2021-11-25	112	610.667	43.8333	19	5	FALSE	FALSE	5.5	324	6	2	19	5	2	6	45	Chlamydophila pneumoniae	FALSE	NA	911.592
University auditorium 2	University auditorium	University	2021-11	2021W47	Thursday	2021-11-25	116	708.091	39.7273	20.0909	4.5	FALSE	FALSE	4	324	6	2	20.0909	4.5	2	6	46	Chlamydophila pneumoniae	FALSE	NA	911.592
University auditorium 3	University auditorium	University	2021-11	2021W45	Monday	2021-11-08	114	938	61.5385	16	3	FALSE	FALSE	36	324	5	2	16	3	2	5	47	Chlamydophila pneumoniae	FALSE	NA	386.016
University auditorium 3	University auditorium	University	2021-11	2021W45	Monday	2021-11-08	127	1040.93	64.3333	14.5333	3	FALSE	FALSE	36	324	5	3.5	14.5333	3	3.5	5	48	Chlamydophila pneumoniae	FALSE	NA	386.016
University auditorium 3	University auditorium	University	2021-11	2021W47	Monday	2021-11-22	128	706.8	48.6	13.6	6	FALSE	FALSE	12	324	6	1.5	13.6	6	1.5	6	49	Chlamydophila pneumoniae	FALSE	NA	808.655
University auditorium 3	University auditorium	University	2021-12	2021W49	Monday	2021-12-06	143	989.467	54.5333	14.2	3.5	FALSE	FALSE	16.5	324	6	4	14.2	3.5	4	6	50	Chlamydophila pneumoniae	FALSE	NA	1008.59
University auditorium 3	University auditorium	University	2021-12	2021W50	Monday	2021-12-13	138	1281.12	66.3125	16.25	3	FALSE	FALSE	0	324	NA	NA	16.25	3	3.5	6	51	Chlamydophila pneumoniae	FALSE	NA	623.565
University auditorium 3	University auditorium	University	2021-12	2021W50	Monday	2021-12-13	178	957.5	61.2	17	2	FALSE	FALSE	5	324	6	3	17	2	3	6	52	Chlamydophila pneumoniae	FALSE	NA	623.565
Child care group 1	Child care group	Child care group	2021-11	2021W46	Wednesday	2021-11-17	125	1003.8	40.2	22.4	1	FALSE	FALSE	15	150	2	4	22.4	1	4	2	53	Chlamydophila pneumoniae	FALSE	NA	603.769
Child care group 1	Child care group	Child care group	2021-11	2021W46	Friday	2021-11-19	130	761.5	42.9375	22.3125	1	FALSE	FALSE	9.5	150	2	3	22.3125	1	3	2	54	Chlamydophila pneumoniae	TRUE	43.6	729.472
Child care group 1	Child care group	Child care group	2021-11	2021W47	Monday	2021-11-22	119	937.643	39.1429	20.3571	1	FALSE	FALSE	7	150	2	3	20.3571	1	3	2	55	Chlamydophila pneumoniae	FALSE	NA	808.655
Child care group 1	Child care group	Child care group	2021-11	2021W47	Wednesday	2021-11-24	135	995.312	40.25	21.8125	1	FALSE	FALSE	14	150	3	4.5	21.8125	1	4.5	3	56	Chlamydophila pneumoniae	FALSE	NA	868.042
Child care group 1	Child care group	Child care group	2021-11	2021W48	Monday	2021-11-29	119	1052.36	33.1429	22.7143	1	FALSE	FALSE	21	150	1.5	3.5	22.7143	1	3.5	1.5	57	Chlamydophila pneumoniae	FALSE	NA	938.317
Child care group 1	Child care group	Child care group	2021-11	2021W47	Friday	2021-11-26	146	837.412	34.0588	21	1	FALSE	FALSE	9.5	150	2	3.5	21	1	3.5	2	58	Chlamydophila pneumoniae	FALSE	NA	901.695
Child care group 1	Child care group	Child care group	2021-12	2021W48	Wednesday	2021-12-01	147	794	40.0625	22.8125	1	FALSE	FALSE	11	150	NA	3	22.8125	1	3	1.875	59	Chlamydophila pneumoniae	TRUE	44.3	987.806
Child care group 1	Child care group	Child care group	2021-12	2021W48	Friday	2021-12-03	131	892.467	31.7333	22.2667	1	FALSE	FALSE	14	150	NA	3	22.2667	1	3	1.59375	60	Chlamydophila pneumoniae	FALSE	NA	989.785
Child care group 1	Child care group	Child care group	2021-12	2021W49	Monday	2021-12-06	150	972.471	35.2353	20.6471	1	FALSE	FALSE	20	150	NA	3	20.6471	1	3	1.49219	61	Chlamydophila pneumoniae	FALSE	NA	1008.59
Child care group 1	Child care group	Child care group	2021-12	2021W49	Wednesday	2021-12-08	180	682.05	31.9	21.65	2.5	FALSE	FALSE	7	150	1	3.5	21.65	2.5	3.5	1	62	Chlamydophila pneumoniae	FALSE	NA	883.878
Child care group 1	Child care group	Child care group	2021-12	2021W50	Monday	2021-12-13	150	907.056	41.5556	22	1	FALSE	FALSE	14	150	NA	3.5	22	1	3.5	1.24609	63	Chlamydophila pneumoniae	FALSE	NA	623.565
Child care group 1	Child care group	Child care group	2021-12	2021W49	Friday	2021-12-10	125	860.733	31.2667	22	1	FALSE	FALSE	17	150	NA	3	22	1	3	1.33301	64	Chlamydophila pneumoniae	FALSE	NA	758.176
Child care group 1	Child care group	Child care group	2021-12	2021W50	Wednesday	2021-12-15	128	881.867	41.6	22.6667	1	FALSE	FALSE	12.5	150	NA	3	22.6667	1	3	1.39478	65	Chlamydophila pneumoniae	FALSE	NA	500.831
Child care group 1	Child care group	Child care group	2021-12	2021W51	Wednesday	2021-12-22	130	908.25	25.3125	23.0625	1	FALSE	FALSE	8.5	150	2	2.5	23.0625	1	2.5	2	66	Chlamydophila pneumoniae	FALSE	NA	355.333
Child care group 1	Child care group	Child care group	2022-01	2022W03	Friday	2022-01-21	114	530.857	28.2857	21	3	FALSE	FALSE	6	150	1	2	21	3	2	1	67	Chlamydophila pneumoniae	FALSE	NA	2309.17
Child care group 1	Child care group	Child care group	2022-01	2022W03	Wednesday	2022-01-19	142	575	30.7143	21	1	FALSE	FALSE	5.5	150	2	3	21	1	3	2	68	Chlamydophila pneumoniae	FALSE	NA	1817.25
Child care group 1	Child care group	Child care group	2022-01	2022W04	Monday	2022-01-24	113	600.333	29.1667	20.4167	1	FALSE	FALSE	10	150	2	5	20.4167	1	5	2	69	Chlamydophila pneumoniae	FALSE	NA	2780.31
Child care group 1	Child care group	Child care group	2022-01	2022W04	Wednesday	2022-01-26	113	697.846	29.3077	21	1	FALSE	FALSE	14.5	150	2	4.5	21	1	4.5	2	70	Chlamydophila pneumoniae	FALSE	NA	2934.71
Child care group 1	Child care group	Child care group	2022-01	2022W03	Monday	2022-01-17	123	815.417	35.8333	20.6667	1	FALSE	FALSE	20.5	150	NA	3	20.6667	1	3	1.6	71	Chlamydophila pneumoniae	FALSE	NA	1383.72
Child care group 1	Child care group	Child care group	2022-01	2022W04	Friday	2022-01-28	122	832.286	33.7857	21	1	FALSE	FALSE	13.5	150	2	3	21	1	3	2	72	Chlamydophila pneumoniae	FALSE	NA	2827.82
Child care group 1	Child care group	Child care group	2022-01	2022W05	Monday	2022-01-31	117	833.667	34.9167	20.3333	1	FALSE	FALSE	14.5	150	3	2	20.3333	1	2	3	73	Chlamydophila pneumoniae	FALSE	NA	2571.46
Child care group 1	Child care group	Child care group	2022-02	2022W05	Friday	2022-02-04	116	685.846	38	21.6154	1	FALSE	FALSE	12.5	150	3	3	21.6154	1	3	3	74	Chlamydophila pneumoniae	FALSE	NA	1706.39
Child care group 1	Child care group	Child care group	2022-02	2022W06	Monday	2022-02-07	111	999.444	36.3333	20.6667	1	FALSE	FALSE	14.5	150	3	3	20.6667	1	3	3	75	Chlamydophila pneumoniae	FALSE	NA	1406.49
Child care group 1	Child care group	Child care group	2022-02	2022W06	Friday	2022-02-11	120	879.182	34.7273	20.8273	1	FALSE	FALSE	14.5	150	2	3	20.8273	1	3	2	76	Chlamydophila pneumoniae	FALSE	NA	1142.21
Child care group 1	Child care group	Child care group	2022-02	2022W07	Wednesday	2022-02-16	130	898.385	42.9231	21.5538	1	FALSE	FALSE	19.5	150	2	3	21.5538	1	3	2	77	Chlamydophila pneumoniae	FALSE	NA	939.306
Child care group 1	Child care group	Child care group	2022-02	2022W07	Monday	2022-02-14	135	1102.93	40.8	20.74	1	FALSE	FALSE	17.5	150	2	3	20.74	1	3	2	78	Chlamydophila pneumoniae	FALSE	NA	1050.16
Child care group 1	Child care group	Child care group	2022-02	2022W06	Wednesday	2022-02-09	128	980.357	41.5714	20.9214	1	TRUE	FALSE	16.5	150	2	3	20.9214	1	3	2	79	Chlamydophila pneumoniae	FALSE	NA	1254.06
Child care group 1	Child care group	Child care group	2022-02	2022W07	Friday	2022-02-18	122	862.769	39.8462	21.8077	1	FALSE	FALSE	16	150	1.5	3	21.8077	1	3	1.5	80	Chlamydophila pneumoniae	FALSE	NA	904.664
Child care group 1	Child care group	Child care group	2022-02	2022W08	Monday	2022-02-21	132	840.231	32.6923	20.4769	1	FALSE	FALSE	19.5	150	2	3.5	20.4769	1	3.5	2	81	Chlamydophila pneumoniae	FALSE	NA	824.491
Child care group 1	Child care group	Child care group	2022-02	2022W08	Wednesday	2022-02-23	125	705.143	34.1429	21.2643	1	FALSE	FALSE	16	150	2	3	21.2643	1	3	2	82	Chlamydophila pneumoniae	FALSE	NA	792.818
Child care group 1	Child care group	Child care group	2022-03	2022W09	Wednesday	2022-03-02	126	889.571	28.7143	21.0929	1	FALSE	FALSE	16.5	150	1.5	3	21.0929	1	3	1.5	83	Chlamydophila pneumoniae	FALSE	NA	817.563
Child care group 1	Child care group	Child care group	2022-02	2022W08	Friday	2022-02-25	125	914.143	31.6429	21.0143	1	FALSE	FALSE	16.5	150	1.5	3	21.0143	1	3	1.5	84	Chlamydophila pneumoniae	FALSE	NA	775.992
Child care group 1	Child care group	Child care group	2022-02	2022W09	Monday	2022-02-28	130	760.714	25.3571	21.3214	1	FALSE	FALSE	15	150	1.5	3	21.3214	1	3	1.5	85	Chlamydophila pneumoniae	FALSE	NA	815.583
Child care group 1	Child care group	Child care group	2022-03	2022W09	Friday	2022-03-04	135	828.133	25.1333	21.2333	1	FALSE	FALSE	17	150	3	3	21.2333	1	3	3	86	Chlamydophila pneumoniae	FALSE	NA	866.062
Child care group 1	Child care group	Child care group	2022-03	2022W10	Wednesday	2022-03-09	132	746.643	23.1429	21.9929	4	FALSE	FALSE	18	150	1.5	3	21.9929	4	3	1.5	87	Chlamydophila pneumoniae	FALSE	NA	982.857
Child care group 1	Child care group	Child care group	2022-03	2022W10	Monday	2022-03-07	122	1039.07	24.7143	21.75	4	FALSE	FALSE	23	150	2	3.5	21.75	4	3.5	2	88	Chlamydophila pneumoniae	FALSE	NA	888.827
Child care group 1	Child care group	Child care group	2022-03	2022W11	Monday	2022-03-14	131	911.538	38.0769	21.2077	1	FALSE	FALSE	21	150	1	3	21.2077	1	3	1	89	Chlamydophila pneumoniae	FALSE	NA	988.796
Child care group 1	Child care group	Child care group	2022-03	2022W10	Friday	2022-03-11	135	705.938	24.4375	21.8687	2.5	FALSE	FALSE	23	150	1	3	21.8687	2.5	3	1	90	Chlamydophila pneumoniae	TRUE	40.6	969.99
Child care group 1	Child care group	Child care group	2022-03	2022W11	Friday	2022-03-18	115	924.308	31.5385	20.8846	3	FALSE	FALSE	18.5	150	1	3	20.8846	3	3	1	91	Chlamydophila pneumoniae	FALSE	NA	1134.29
Child care group 1	Child care group	Child care group	2022-03	2022W12	Monday	2022-03-21	135	945.385	32.7692	21.2846	1	FALSE	FALSE	21.5	150	1	3	21.2846	1	3	1	92	Chlamydophila pneumoniae	FALSE	NA	1206.55
Child care group 1	Child care group	Child care group	2022-03	2022W11	Wednesday	2022-03-16	117	834.923	34.1538	21.8231	1	FALSE	FALSE	20.5	150	1	3	21.8231	1	3	1	93	Chlamydophila pneumoniae	FALSE	NA	1037.3
Child care group 1	Child care group	Child care group	2022-03	2022W12	Wednesday	2022-03-23	110	748.615	29.8462	21.5769	3	FALSE	FALSE	18	150	1	3	21.5769	3	3	1	94	Chlamydophila pneumoniae	FALSE	NA	1234.26
Child care group 1	Child care group	Child care group	2022-03	2022W12	Friday	2022-03-25	105	659.833	32.0833	21.3167	1	FALSE	FALSE	18	150	1	3	21.3167	1	3	1	95	Chlamydophila pneumoniae	FALSE	NA	1282.76
Child care group 1	Child care group	Child care group	2022-03	2022W13	Monday	2022-03-28	120	968.571	37.1429	21.1143	1	FALSE	FALSE	15.5	150	1	3	21.1143	1	3	1	96	Chlamydophila pneumoniae	FALSE	NA	1276.82
Child care group 1	Child care group	Child care group	2022-03	2022W13	Wednesday	2022-03-30	145	913.714	36.5	21.0786	1	FALSE	FALSE	17	150	1	3	21.0786	1	3	1	97	Chlamydophila pneumoniae	FALSE	NA	1197.64
Child care group 1	Child care group	Child care group	2022-04	2022W14	Monday	2022-04-04	108	845.273	28.8182	20.3273	1	FALSE	FALSE	15.5	150	1.5	3	20.3273	1	3	1.5	98	Chlamydophila pneumoniae	FALSE	NA	929.409
Child care group 1	Child care group	Child care group	2022-04	2022W14	Wednesday	2022-04-06	120	701.571	37.7143	20.9857	3	FALSE	FALSE	16	150	1.5	3	20.9857	3	3	1.5	99	Chlamydophila pneumoniae	FALSE	NA	879.919
Child care group 1	Child care group	Child care group	2022-04	2022W13	Friday	2022-04-01	100	726.545	29.6364	21.1455	1	FALSE	FALSE	15	150	1	3	21.1455	1	3	1	100	Chlamydophila pneumoniae	FALSE	NA	1066
Child care group 1	Child care group	Child care group	2022-04	2022W14	Friday	2022-04-08	110	884.077	35.3077	20.8154	1	FALSE	FALSE	16	150	1	3	20.8154	1	3	1	101	Chlamydophila pneumoniae	FALSE	NA	869.032
Child care group 1	Child care group	Child care group	2022-04	2022W16	Wednesday	2022-04-20	122	823.231	31.3846	21.7231	3	FALSE	FALSE	22.5	150	1	3	21.7231	3	3	1	102	Chlamydophila pneumoniae	FALSE	NA	496.872
Child care group 1	Child care group	Child care group	2022-04	2022W17	Monday	2022-04-25	123	926.333	38.75	21.35	5	FALSE	FALSE	21.5	150	1	3	21.35	5	3	1	103	Chlamydophila pneumoniae	FALSE	NA	452.332
Child care group 1	Child care group	Child care group	2022-04	2022W16	Friday	2022-04-22	147	719.5	37.6875	21.55	4.5	FALSE	FALSE	20	150	1	3	21.55	4.5	3	1	104	Chlamydophila pneumoniae	FALSE	NA	460.25
Child care group 1	Child care group	Child care group	2022-04	2022W17	Wednesday	2022-04-27	132	747.571	34.8571	21.2429	5	FALSE	FALSE	18	150	1	3	21.2429	5	3	1	105	Chlamydophila pneumoniae	FALSE	NA	438.475
Child care group 1	Child care group	Child care group	2022-01	2022W01	Friday	2022-01-07	120	724.786	32.0714	21.7857	1	FALSE	FALSE	16	150	NA	3	21.7857	1	3	1.33333	106	Chlamydophila pneumoniae	FALSE	NA	1067.98
Child care group 1	Child care group	Child care group	2022-01	2022W01	Wednesday	2022-01-05	117	688.846	32.7692	21.4615	1	FALSE	FALSE	11	150	1	5	21.4615	1	5	1	107	Chlamydophila pneumoniae	FALSE	NA	940.296
Child care group 1	Child care group	Child care group	2022-01	2022W02	Wednesday	2022-01-12	124	979.154	31.3846	21	1	FALSE	FALSE	14.5	150	1	5	21	1	5	1	108	Chlamydophila pneumoniae	FALSE	NA	1248.12
Child care group 1	Child care group	Child care group	2022-01	2022W02	Monday	2022-01-10	135	832.133	30.8	20.7333	1	FALSE	FALSE	15.5	150	2	3	20.7333	1	3	2	109	Chlamydophila pneumoniae	FALSE	NA	1191.7
Child care group 1	Child care group	Child care group	2022-01	2022W02	Friday	2022-01-14	153	872.471	30.5882	21.5294	1	FALSE	FALSE	14	150	NA	3	21.5294	1	3	1.48889	110	Chlamydophila pneumoniae	FALSE	NA	1290.68
Primary school cafeteria	Primary school cafeteria	Primary	2021-11	2021W47	Monday	2021-11-22	29	632.8	41.8	16	4.5	FALSE	FALSE	83.5	930	2	5	16	4.5	5	2	111	Chlamydophila pneumoniae	FALSE	NA	808.655
Primary school cafeteria	Primary school cafeteria	Primary	2021-11	2021W48	Monday	2021-11-29	43	788.667	42.5	15.5	6	FALSE	FALSE	11.5	930	3	3	15.5	6	3	3	112	Chlamydophila pneumoniae	TRUE	41.2	938.317
Primary school cafeteria	Primary school cafeteria	Primary	2021-12	2021W48	Thursday	2021-12-02	50	708.857	46.1429	15.2857	6	FALSE	FALSE	15	930	2	4	15.2857	6	4	2	113	Chlamydophila pneumoniae	FALSE	NA	972.959
Primary school cafeteria	Primary school cafeteria	Primary	2021-12	2021W48	Friday	2021-12-03	106	549.364	41.8182	15	6	FALSE	FALSE	0	930	NA	NA	15	6	2.75	3.33333	114	Chlamydophila pneumoniae	FALSE	NA	989.785
Primary school cafeteria	Primary school cafeteria	Primary	2021-12	2021W49	Monday	2021-12-06	110	682.333	41.8889	15.6667	6	FALSE	FALSE	0	930	NA	NA	15.6667	6	2.75	3.33333	115	Chlamydophila pneumoniae	FALSE	NA	1008.59
Primary school cafeteria	Primary school cafeteria	Primary	2021-12	2021W49	Tuesday	2021-12-07	122	574.9	41.7	16	6	FALSE	FALSE	0	930	NA	1	16	6	1	3.41667	116	Chlamydophila pneumoniae	FALSE	NA	940.296
Primary school cafeteria	Primary school cafeteria	Primary	2021-12	2021W50	Monday	2021-12-13	102	598.5	53.5	17.6	6	FALSE	FALSE	0	930	NA	NA	17.6	6	2.25	3.91667	117	Chlamydophila pneumoniae	FALSE	NA	623.565
Primary school cafeteria	Primary school cafeteria	Primary	2021-12	2021W49	Friday	2021-12-10	103	626.545	41.3636	16.1818	6	FALSE	FALSE	0	930	NA	NA	16.1818	6	2.35	3.8	118	Chlamydophila pneumoniae	FALSE	NA	758.176
Primary school cafeteria	Primary school cafeteria	Primary	2021-12	2021W49	Thursday	2021-12-09	113	589	42.5385	16.3077	6	FALSE	FALSE	10	930	5	3	16.3077	6	3	5	119	Chlamydophila pneumoniae	FALSE	NA	814.593
Primary school cafeteria	Primary school cafeteria	Primary	2021-12	2021W50	Friday	2021-12-17	119	696.385	48	16.9231	6	FALSE	FALSE	0	930	NA	NA	16.9231	6	2.3	3.85833	120	Chlamydophila pneumoniae	FALSE	NA	402.843
Primary school cafeteria	Primary school cafeteria	Primary	2021-12	2021W50	Thursday	2021-12-16	123	850.167	50.4167	20.5833	6	FALSE	FALSE	0	930	NA	NA	20.5833	6	2.475	4.14375	121	Chlamydophila pneumoniae	FALSE	NA	453.322
Primary school cafeteria	Primary school cafeteria	Primary	2021-12	2021W50	Tuesday	2021-12-14	120	573.643	51.1429	17.3571	6	FALSE	FALSE	0	930	NA	NA	17.3571	6	2.22917	4.02257	122	Chlamydophila pneumoniae	FALSE	NA	553.29
Primary school cafeteria	Primary school cafeteria	Primary	2022-01	2022W03	Friday	2022-01-21	40	474.75	42.25	16	6	FALSE	FALSE	11.5	930	2	3	16	6	3	2	123	Chlamydophila pneumoniae	FALSE	NA	2309.17
Primary school cafeteria	Primary school cafeteria	Primary	2022-01	2022W03	Thursday	2022-01-20	45	529.5	44.1667	15.1667	4.5	FALSE	FALSE	17.5	930	4	2	15.1667	4.5	2	4	124	Chlamydophila pneumoniae	FALSE	NA	2117.15
Primary school cafeteria	Primary school cafeteria	Primary	2022-01	2022W04	Friday	2022-01-28	125	467.083	47.75	14.9167	6	FALSE	FALSE	0	930	NA	NA	14.9167	6	3	2	125	Chlamydophila pneumoniae	FALSE	NA	2827.82
Primary school cafeteria	Primary school cafeteria	Primary	2022-01	2022W04	Monday	2022-01-24	53	390	37	15	6	FALSE	FALSE	6	930	2	3	15	6	3	2	126	Chlamydophila pneumoniae	FALSE	NA	2780.31
Primary school cafeteria	Primary school cafeteria	Primary	2022-01	2022W04	Tuesday	2022-01-25	114	457.364	40	15	5.5	FALSE	FALSE	0	930	NA	NA	15	5.5	2.8	2.6	127	Chlamydophila pneumoniae	FALSE	NA	2912.94
Primary school cafeteria	Primary school cafeteria	Primary	2022-01	2022W03	Tuesday	2022-01-18	45	604.167	50	16.1667	6	FALSE	FALSE	7.5	930	3	3	16.1667	6	3	3	128	Chlamydophila pneumoniae	FALSE	NA	1554.95
Primary school cafeteria	Primary school cafeteria	Primary	2022-01	2022W03	Monday	2022-01-17	45	560.333	49.8333	16	6	FALSE	FALSE	15	930	2	4	16	6	4	2	129	Chlamydophila pneumoniae	FALSE	NA	1383.72
Primary school cafeteria	Primary school cafeteria	Primary	2022-01	2022W04	Thursday	2022-01-27	125	415.786	49.3571	15	5.5	FALSE	FALSE	0	930	NA	NA	15	5.5	2.76	2.52	130	Chlamydophila pneumoniae	FALSE	NA	2848.6
Primary school cafeteria	Primary school cafeteria	Primary	2022-02	2022W05	Tuesday	2022-02-01	107	437.583	50.0833	15	6	FALSE	FALSE	0	930	NA	NA	15	6	2.85333	2.37333	131	Chlamydophila pneumoniae	FALSE	NA	2311.15
Primary school cafeteria	Primary school cafeteria	Primary	2022-01	2022W02	Thursday	2022-01-13	38	502.833	42	15	6	FALSE	FALSE	12.5	930	3	4	15	6	4	3	132	Chlamydophila pneumoniae	FALSE	NA	1238.22
Primary school cafeteria	Primary school cafeteria	Primary	2022-01	2022W02	Tuesday	2022-01-11	159	639.643	43.4286	14.5714	6	FALSE	FALSE	0	930	NA	NA	14.5714	6	3.4	2.4	133	Chlamydophila pneumoniae	FALSE	NA	1249.11
Primary school cafeteria	Primary school cafeteria	Primary	2022-01	2022W02	Monday	2022-01-10	40	631.2	46.6	12	6	FALSE	FALSE	14	930	2	3	12	6	3	2	134	Chlamydophila pneumoniae	FALSE	NA	1191.7
Primary school cafeteria	Primary school cafeteria	Primary	2022-01	2022W02	Friday	2022-01-14	35	513.2	43.8	16	6	FALSE	FALSE	17.5	930	2	3	16	6	3	2	135	Chlamydophila pneumoniae	FALSE	NA	1290.68
Kindergarten cafeteria	Kindergarten cafeteria	Kindergarten	2021-11	2021W47	Monday	2021-11-22	64	936.2	46.8	18.6	3	FALSE	FALSE	22.5	372	1	5	18.6	3	5	1	136	Chlamydophila pneumoniae	FALSE	NA	808.655
Kindergarten cafeteria	Kindergarten cafeteria	Kindergarten	2021-11	2021W48	Monday	2021-11-29	90	684.091	39.8182	16.8182	3	FALSE	FALSE	22.5	372	2	5	16.8182	3	5	2	137	Chlamydophila pneumoniae	FALSE	NA	938.317
Kindergarten cafeteria	Kindergarten cafeteria	Kindergarten	2021-12	2021W48	Thursday	2021-12-02	120	667.083	41.1667	17.8333	6	FALSE	FALSE	0	372	NA	NA	17.8333	6	5	2	138	Chlamydophila pneumoniae	FALSE	NA	972.959
Kindergarten cafeteria	Kindergarten cafeteria	Kindergarten	2021-12	2021W48	Friday	2021-12-03	107	630.455	38.1818	17.5455	6	FALSE	FALSE	0	372	NA	NA	17.5455	6	5	2	139	Chlamydophila pneumoniae	FALSE	NA	989.785
Kindergarten cafeteria	Kindergarten cafeteria	Kindergarten	2021-12	2021W49	Tuesday	2021-12-07	122	661.583	37.25	19.5833	6	FALSE	FALSE	0	372	NA	NA	19.5833	6	5	1.66667	140	Chlamydophila pneumoniae	FALSE	NA	940.296
Kindergarten cafeteria	Kindergarten cafeteria	Kindergarten	2021-12	2021W50	Monday	2021-12-13	109	758.125	49.625	19.5	6	FALSE	FALSE	0	372	NA	NA	19.5	6	5	1.33333	141	Chlamydophila pneumoniae	TRUE	44.7	623.565
Kindergarten cafeteria	Kindergarten cafeteria	Kindergarten	2021-12	2021W49	Friday	2021-12-10	100	677.364	37.8182	19.2727	6	FALSE	FALSE	0	372	NA	NA	19.2727	6	5	1.5	142	Chlamydophila pneumoniae	FALSE	NA	758.176
Kindergarten cafeteria	Kindergarten cafeteria	Kindergarten	2021-12	2021W49	Thursday	2021-12-09	112	646.5	36.75	19.5	6	FALSE	FALSE	0	372	NA	NA	19.5	6	5	1.58333	143	Chlamydophila pneumoniae	FALSE	NA	814.593
Kindergarten cafeteria	Kindergarten cafeteria	Kindergarten	2021-12	2021W50	Thursday	2021-12-16	127	663	54.1429	18.1429	6	FALSE	FALSE	0	372	NA	NA	18.1429	6	5	1.35417	144	Chlamydophila pneumoniae	FALSE	NA	453.322
Kindergarten cafeteria	Kindergarten cafeteria	Kindergarten	2021-12	2021W50	Friday	2021-12-17	119	766.909	46.5455	18.4545	6	FALSE	FALSE	0	372	NA	NA	18.4545	6	5	1.29688	145	Chlamydophila pneumoniae	FALSE	NA	402.843
Kindergarten cafeteria	Kindergarten cafeteria	Kindergarten	2021-12	2021W50	Tuesday	2021-12-14	127	717.455	45.0909	20.2727	6	FALSE	FALSE	1	372	1	5	20.2727	6	5	1	146	Chlamydophila pneumoniae	FALSE	NA	553.29
Kindergarten cafeteria	Kindergarten cafeteria	Kindergarten	2022-01	2022W03	Friday	2022-01-21	90	721.091	41.1818	17.4545	5.5	FALSE	FALSE	0.5	372	6	1	17.4545	5.5	1	6	147	Chlamydophila pneumoniae	FALSE	NA	2309.17
Kindergarten cafeteria	Kindergarten cafeteria	Kindergarten	2022-01	2022W03	Thursday	2022-01-20	115	617	39.6667	18.3333	5.5	FALSE	FALSE	0	372	NA	NA	18.3333	5.5	2.33333	3.5	148	Chlamydophila pneumoniae	FALSE	NA	2117.15
Kindergarten cafeteria	Kindergarten cafeteria	Kindergarten	2022-01	2022W04	Friday	2022-01-28	125	670.2	44.4	18.6667	5	FALSE	FALSE	0	372	NA	NA	18.6667	5	2.6	4	149	Chlamydophila pneumoniae	FALSE	NA	2827.82
Kindergarten cafeteria	Kindergarten cafeteria	Kindergarten	2022-01	2022W04	Monday	2022-01-24	120	697.25	36.875	18.75	5.5	FALSE	FALSE	0	372	NA	NA	18.75	5.5	2.5619	3.92857	150	Chlamydophila pneumoniae	FALSE	NA	2780.31
Kindergarten cafeteria	Kindergarten cafeteria	Kindergarten	2022-01	2022W04	Tuesday	2022-01-25	110	778.5	38.7	18.4	5	FALSE	FALSE	0.5	372	1	1	18.4	5	1	1	151	Chlamydophila pneumoniae	FALSE	NA	2912.94
Kindergarten cafeteria	Kindergarten cafeteria	Kindergarten	2022-01	2022W03	Tuesday	2022-01-18	105	775.6	46.6	19.1	6	FALSE	FALSE	1	372	6	5	19.1	6	5	6	152	Chlamydophila pneumoniae	FALSE	NA	1554.95
Kindergarten cafeteria	Kindergarten cafeteria	Kindergarten	2022-01	2022W03	Monday	2022-01-17	110	667.125	47.75	16.75	5.5	FALSE	FALSE	0	372	1	1	16.75	5.5	1	1	153	Chlamydophila pneumoniae	FALSE	NA	1383.72
Kindergarten cafeteria	Kindergarten cafeteria	Kindergarten	2022-01	2022W04	Thursday	2022-01-27	125	566.083	44	18	5.5	FALSE	FALSE	1	372	6	5	18	5.5	5	6	154	Chlamydophila pneumoniae	FALSE	NA	2848.6
Kindergarten cafeteria	Kindergarten cafeteria	Kindergarten	2022-02	2022W05	Thursday	2022-02-03	115	703.333	45.0833	18.9167	6	FALSE	FALSE	1	372	1	5	18.9167	6	5	1	155	Chlamydophila pneumoniae	FALSE	NA	1900.39
Kindergarten cafeteria	Kindergarten cafeteria	Kindergarten	2022-02	2022W05	Friday	2022-02-04	115	649	47	19	5	FALSE	FALSE	0	372	NA	NA	19	5	2.86667	3.66667	156	Chlamydophila pneumoniae	FALSE	NA	1706.39
Kindergarten cafeteria	Kindergarten cafeteria	Kindergarten	2022-02	2022W05	Tuesday	2022-02-01	105	793.125	48.5	17	6	FALSE	FALSE	0.5	372	6	1	17	6	1	6	157	Chlamydophila pneumoniae	FALSE	NA	2311.15
Kindergarten cafeteria	Kindergarten cafeteria	Kindergarten	2021-12	2021W49	Monday	2021-12-06	110	684.75	40.5	18.1667	6	FALSE	FALSE	0	372	NA	NA	18.1667	6	5	1.72619	158	Chlamydophila pneumoniae	FALSE	NA	1008.59
Kindergarten cafeteria	Kindergarten cafeteria	Kindergarten	2022-01	2022W02	Thursday	2022-01-13	115	833.6	39.5	18.1	5.5	FALSE	FALSE	0	372	NA	NA	18.1	5.5	2.06667	2.5	159	Chlamydophila pneumoniae	FALSE	NA	1238.22
Kindergarten cafeteria	Kindergarten cafeteria	Kindergarten	2022-01	2022W02	Monday	2022-01-10	105	385	37	12	5.5	FALSE	FALSE	0.5	372	1	1	12	5.5	1	1	160	Chlamydophila pneumoniae	FALSE	NA	1191.7
Kindergarten cafeteria	Kindergarten cafeteria	Kindergarten	2022-01	2022W02	Friday	2022-01-14	110	753.643	41.4286	18.2143	6	FALSE	FALSE	1	372	1	1	18.2143	6	1	1	161	Chlamydophila pneumoniae	FALSE	NA	1290.68
Secondary school cafeteria	Secondary school cafeteria	Secondary	2021-11	2021W47	Tuesday	2021-11-23	175	565.562	37.5625	17.1875	5	FALSE	FALSE	2	912	1	4	17.1875	5	4	1	162	Chlamydophila pneumoniae	FALSE	NA	847.256
Secondary school cafeteria	Secondary school cafeteria	Secondary	2022-01	2022W03	Friday	2022-01-21	90	490.8	39.4	17	5	FALSE	FALSE	0	912	NA	NA	17	5	2.25	6	163	Chlamydophila pneumoniae	FALSE	NA	2309.17
Secondary school cafeteria	Secondary school cafeteria	Secondary	2022-01	2022W03	Thursday	2022-01-20	105	623.083	38.5	18.9167	2	FALSE	FALSE	5	912	6	5	18.9167	2	5	6	164	Chlamydophila pneumoniae	FALSE	NA	2117.15
Secondary school cafeteria	Secondary school cafeteria	Secondary	2022-01	2022W04	Monday	2022-01-24	120	595.714	43.6429	13.9286	5	FALSE	FALSE	0.5	912	6	1	13.9286	5	1	6	165	Chlamydophila pneumoniae	FALSE	NA	2780.31
Secondary school cafeteria	Secondary school cafeteria	Secondary	2022-01	2022W03	Tuesday	2022-01-18	95	516	52	15.4545	6	FALSE	FALSE	0	912	NA	NA	15.4545	6	2.25	6	166	Chlamydophila pneumoniae	FALSE	NA	1554.95
Secondary school cafeteria	Secondary school cafeteria	Secondary	2022-01	2022W03	Monday	2022-01-17	100	521.818	53.9091	14	5.5	FALSE	FALSE	10.5	912	6	2	14	5.5	2	6	167	Chlamydophila pneumoniae	FALSE	NA	1383.72
Secondary school cafeteria	Secondary school cafeteria	Secondary	2022-02	2022W06	Tuesday	2022-02-08	110	455.643	64.5714	12.4929	5	FALSE	FALSE	0	912	NA	NA	12.4929	5	4	6	168	Chlamydophila pneumoniae	FALSE	NA	1314.44
Secondary school cafeteria	Secondary school cafeteria	Secondary	2022-02	2022W06	Thursday	2022-02-10	113	615.583	66.75	12.975	5	FALSE	FALSE	0	912	NA	NA	12.975	5	4	6	169	Chlamydophila pneumoniae	FALSE	NA	1195.66
Secondary school cafeteria	Secondary school cafeteria	Secondary	2022-02	2022W06	Monday	2022-02-07	133	555.8	49.5	13.11	3	FALSE	FALSE	0	912	NA	NA	13.11	3	4	6	170	Chlamydophila pneumoniae	FALSE	NA	1406.49
Secondary school cafeteria	Secondary school cafeteria	Secondary	2022-02	2022W07	Thursday	2022-02-17	110	558.455	44.8182	17.5455	5	FALSE	FALSE	0	912	NA	NA	17.5455	5	4.33333	6	171	Chlamydophila pneumoniae	FALSE	NA	902.684
Secondary school cafeteria	Secondary school cafeteria	Secondary	2022-02	2022W07	Tuesday	2022-02-15	140	486.5	44.8571	15.2929	5.5	FALSE	FALSE	10	912	6	4	15.2929	5.5	4	6	172	Chlamydophila pneumoniae	FALSE	NA	1008.59
Secondary school cafeteria	Secondary school cafeteria	Secondary	2022-02	2022W07	Monday	2022-02-14	130	598.267	62.3333	11.9533	5	FALSE	FALSE	0	912	NA	NA	11.9533	5	4.06667	6	173	Chlamydophila pneumoniae	FALSE	NA	1050.16
Secondary school cafeteria	Secondary school cafeteria	Secondary	2022-02	2022W07	Friday	2022-02-18	115	498.583	53.4167	18.275	5	FALSE	FALSE	0	912	NA	NA	18.275	5	4.35	6	174	Chlamydophila pneumoniae	FALSE	NA	904.664
Secondary school cafeteria	Secondary school cafeteria	Secondary	2022-02	2022W08	Monday	2022-02-21	125	558.455	41	17.9636	5	FALSE	FALSE	0	912	NA	NA	17.9636	5	4.35	6	175	Chlamydophila pneumoniae	FALSE	NA	824.491
Secondary school cafeteria	Secondary school cafeteria	Secondary	2022-02	2022W08	Tuesday	2022-02-22	125	543.071	44.2143	18.6286	4	FALSE	FALSE	5	912	6	5	18.6286	4	5	6	176	Chlamydophila pneumoniae	FALSE	NA	784.9
Secondary school cafeteria	Secondary school cafeteria	Secondary	2022-03	2022W10	Monday	2022-03-07	120	545.429	25.9286	15.9857	5.5	FALSE	FALSE	0	912	NA	NA	15.9857	5.5	5	1	177	Chlamydophila pneumoniae	FALSE	NA	888.827
Secondary school cafeteria	Secondary school cafeteria	Secondary	2022-03	2022W10	Thursday	2022-03-10	110	584.357	29.7143	19.9571	6	FALSE	FALSE	14	912	1	5	19.9571	6	5	1	178	Chlamydophila pneumoniae	FALSE	NA	973.949
Secondary school cafeteria	Secondary school cafeteria	Secondary	2022-03	2022W10	Tuesday	2022-03-08	162	521.438	22.75	18.6938	5	FALSE	FALSE	0	912	NA	NA	18.6938	5	5	1	179	Chlamydophila pneumoniae	FALSE	NA	967.02
Secondary school cafeteria	Secondary school cafeteria	Secondary	2022-03	2022W12	Monday	2022-03-21	135	612.615	37.3846	18.9308	5.5	FALSE	FALSE	8.5	912	1	1	18.9308	5.5	1	1	180	Chlamydophila pneumoniae	FALSE	NA	1206.55
Secondary school cafeteria	Secondary school cafeteria	Secondary	2022-03	2022W12	Thursday	2022-03-24	145	739.118	32.7647	19.6882	5.5	FALSE	FALSE	42	912	1	3	19.6882	5.5	3	1	181	Chlamydophila pneumoniae	FALSE	NA	1240.2
Secondary school cafeteria	Secondary school cafeteria	Secondary	2022-03	2022W12	Tuesday	2022-03-22	155	696.938	37.25	19.8188	5.5	FALSE	FALSE	15	912	1	3	19.8188	5.5	3	1	182	Chlamydophila pneumoniae	FALSE	NA	1185.76
Secondary school cafeteria	Secondary school cafeteria	Secondary	2022-03	2022W13	Monday	2022-03-28	130	592.333	38.0667	20.12	5.5	FALSE	FALSE	5	912	1	5	20.12	5.5	5	1	183	Chlamydophila pneumoniae	FALSE	NA	1276.82
Secondary school cafeteria	Secondary school cafeteria	Secondary	2022-01	2022W02	Friday	2022-01-14	112	407.444	43.8889	15.5556	5.5	FALSE	FALSE	0.5	912	6	1	15.5556	5.5	1	6	184	Chlamydophila pneumoniae	FALSE	NA	1290.68
University auditorium 1	University auditorium	University	2021-12	2021W48	Wednesday	2021-12-01	109	586.769	49	18.9231	6	FALSE	FALSE	40	324	6	2.5	18.9231	6	2.5	6	185	Chlamydophila pneumoniae	FALSE	NA	987.806
University auditorium 1	University auditorium	University	2021-12	2021W48	Wednesday	2021-12-01	146	687.941	53	19.7059	4.5	FALSE	FALSE	27.5	324	6	5	19.7059	4.5	5	6	186	Chlamydophila pneumoniae	TRUE	41	987.806
University auditorium 1	University auditorium	University	2021-12	2021W49	Wednesday	2021-12-08	121	577.143	35.1429	19.0714	4.5	FALSE	FALSE	12.5	324	6	3	19.0714	4.5	3	6	187	Chlamydophila pneumoniae	FALSE	NA	883.878
Elderly care home 2	Elderly care home	Elderly	2021-12	2021W49	Monday	2021-12-06	260	593	30.1818	21.6364	1	FALSE	TRUE	2	627.75	4	4	21.6364	1	4	4	188	Chlamydophila pneumoniae	FALSE	NA	1008.59
Elderly care home 2	Elderly care home	Elderly	2021-12	2021W49	Wednesday	2021-12-08	273	532.56	26.24	23.96	1	FALSE	TRUE	1	627.75	6	5	23.96	1	5	6	189	Chlamydophila pneumoniae	FALSE	NA	883.878
Elderly care home 2	Elderly care home	Elderly	2021-12	2021W49	Tuesday	2021-12-07	280	706.2	28.2	23.6	1	FALSE	TRUE	0.5	627.75	1	1	23.6	1	1	1	190	Chlamydophila pneumoniae	FALSE	NA	940.296
Elderly care home 2	Elderly care home	Elderly	2021-12	2021W50	Monday	2021-12-13	193	595	34.9444	24.3889	1	FALSE	TRUE	0	627.75	NA	NA	24.3889	1	3.28571	3.42857	191	Chlamydophila pneumoniae	FALSE	NA	623.565
Elderly care home 2	Elderly care home	Elderly	2021-12	2021W49	Thursday	2021-12-09	135	611.533	26.2667	24.4	1	FALSE	TRUE	3.5	627.75	3	4	24.4	1	4	3	192	Chlamydophila pneumoniae	FALSE	NA	814.593
Elderly care home 2	Elderly care home	Elderly	2021-12	2021W50	Wednesday	2021-12-15	144	636.357	37.1429	24.5714	1	FALSE	TRUE	2	627.75	3	3	24.5714	1	3	3	193	Chlamydophila pneumoniae	FALSE	NA	500.831
Elderly care home 2	Elderly care home	Elderly	2021-12	2021W50	Friday	2021-12-17	147	702.214	34.9286	22.6429	1	FALSE	TRUE	1.5	627.75	1	3	22.6429	1	3	1	194	Chlamydophila pneumoniae	FALSE	NA	402.843
Elderly care home 2	Elderly care home	Elderly	2021-12	2021W50	Tuesday	2021-12-14	262	553.208	34.4583	23.4583	1	FALSE	TRUE	2	627.75	6	3	23.4583	1	3	6	195	Chlamydophila pneumoniae	FALSE	NA	553.29
Elderly care home 2	Elderly care home	Elderly	2021-12	2021W51	Tuesday	2021-12-21	233	713.619	24.2381	23.7143	1	FALSE	TRUE	1	627.75	6	3	23.7143	1	3	6	196	Chlamydophila pneumoniae	FALSE	NA	359.292
Elderly care home 2	Elderly care home	Elderly	2021-12	2021W51	Monday	2021-12-20	197	596.222	28.3333	22.7778	1	FALSE	TRUE	0	627.75	NA	NA	22.7778	1	2.7551	3.41837	197	Chlamydophila pneumoniae	FALSE	NA	357.313
Elderly care home 2	Elderly care home	Elderly	2021-12	2021W51	Thursday	2021-12-23	170	575.444	24.5	23.5	1	FALSE	TRUE	0	627.75	NA	NA	23.5	1	2.55102	2.98367	198	Chlamydophila pneumoniae	FALSE	NA	351.374
Elderly care home 2	Elderly care home	Elderly	2021-12	2021W51	Wednesday	2021-12-22	224	721.478	22.5652	22.6522	1	FALSE	TRUE	1	627.75	1	1	22.6522	1	1	1	199	Chlamydophila pneumoniae	FALSE	NA	355.333
Elderly care home 2	Elderly care home	Elderly	2021-12	2021W51	Friday	2021-12-24	132	524.923	38.2308	22.3077	1	FALSE	TRUE	16	627.75	3.5	3	22.3077	1	3	3.5	200	Chlamydophila pneumoniae	FALSE	NA	378.098
Elderly care home 2	Elderly care home	Elderly	2022-01	2022W03	Friday	2022-01-21	140	644.111	28.4444	23.5556	3	FALSE	TRUE	1	627.75	6	5	23.5556	3	5	6	201	Chlamydophila pneumoniae	FALSE	NA	2309.17
Elderly care home 2	Elderly care home	Elderly	2022-01	2022W03	Wednesday	2022-01-19	145	627.615	30.8462	21.8462	1	FALSE	TRUE	0	627.75	NA	NA	21.8462	1	2.75	4	202	Chlamydophila pneumoniae	FALSE	NA	1817.25
Elderly care home 2	Elderly care home	Elderly	2022-01	2022W03	Thursday	2022-01-20	185	626.588	30.5294	22.5294	3	FALSE	TRUE	0	627.75	NA	NA	22.5294	3	3.15	4	203	Chlamydophila pneumoniae	FALSE	NA	2117.15
Elderly care home 2	Elderly care home	Elderly	2022-01	2022W04	Friday	2022-01-28	165	641.875	33.375	21.5	4.5	FALSE	TRUE	1	627.75	6	3	21.5	4.5	3	6	204	Chlamydophila pneumoniae	FALSE	NA	2827.82
Elderly care home 2	Elderly care home	Elderly	2022-01	2022W04	Monday	2022-01-24	177	606.833	25.6667	24.1667	3	FALSE	TRUE	0	627.75	NA	NA	24.1667	3	2.84286	4.64286	205	Chlamydophila pneumoniae	FALSE	NA	2780.31
Elderly care home 2	Elderly care home	Elderly	2022-01	2022W04	Tuesday	2022-01-25	170	609.778	25.7222	23.7222	3	FALSE	TRUE	3	627.75	3	2	23.7222	3	2	3	206	Chlamydophila pneumoniae	FALSE	NA	2912.94
Elderly care home 2	Elderly care home	Elderly	2022-01	2022W03	Tuesday	2022-01-18	150	707.647	36.5294	22.5882	1	FALSE	TRUE	0	627.75	NA	NA	22.5882	1	2.82041	4.09184	207	Chlamydophila pneumoniae	FALSE	NA	1554.95
Elderly care home 2	Elderly care home	Elderly	2022-01	2022W04	Thursday	2022-01-27	158	564.5	32.7692	22.3846	3.5	FALSE	TRUE	1.5	627.75	6	3	22.3846	3.5	3	6	208	Chlamydophila pneumoniae	FALSE	NA	2848.6
Elderly care home 2	Elderly care home	Elderly	2022-02	2022W05	Thursday	2022-02-03	155	553.867	34.0667	22.2	4.5	FALSE	TRUE	1	627.75	3.5	1	22.2	4.5	1	3.5	209	Chlamydophila pneumoniae	FALSE	NA	1900.39
Elderly care home 2	Elderly care home	Elderly	2022-02	2022W05	Friday	2022-02-04	175	626.389	37	22.1667	4.5	FALSE	TRUE	1.5	627.75	4.5	2	22.1667	4.5	2	4.5	210	Chlamydophila pneumoniae	FALSE	NA	1706.39
Elderly care home 2	Elderly care home	Elderly	2022-01	2022W05	Monday	2022-01-31	135	547.467	30.4667	21.3333	4.5	FALSE	TRUE	3	627.75	3.5	1	21.3333	4.5	1	3.5	211	Chlamydophila pneumoniae	FALSE	NA	2571.46
Elderly care home 2	Elderly care home	Elderly	2022-02	2022W05	Tuesday	2022-02-01	188	664.75	36.35	21.65	3.5	FALSE	TRUE	10.5	627.75	4	2	21.65	3.5	2	4	212	Chlamydophila pneumoniae	FALSE	NA	2311.15
Elderly care home 2	Elderly care home	Elderly	2022-01	2022W01	Wednesday	2022-01-05	160	657.071	31.7857	22.4286	1	FALSE	TRUE	1	627.75	6	5	22.4286	1	5	6	213	Chlamydophila pneumoniae	FALSE	NA	940.296
Elderly care home 2	Elderly care home	Elderly	2022-01	2022W01	Thursday	2022-01-06	163	644.067	31.9333	22.2	1	FALSE	TRUE	2.5	627.75	3.5	2	22.2	1	2	3.5	214	Chlamydophila pneumoniae	FALSE	NA	1024.43
Elderly care home 2	Elderly care home	Elderly	2022-01	2022W01	Friday	2022-01-07	165	597.125	32.8125	22.25	1	FALSE	TRUE	0.5	627.75	6	1	22.25	1	1	6	215	Chlamydophila pneumoniae	FALSE	NA	1067.98
Elderly care home 2	Elderly care home	Elderly	2022-01	2022W02	Thursday	2022-01-13	138	704.333	27.25	23.6667	1	FALSE	TRUE	0	627.75	NA	NA	23.6667	1	2.34005	3.69898	216	Chlamydophila pneumoniae	FALSE	NA	1238.22
Elderly care home 2	Elderly care home	Elderly	2022-01	2022W01	Monday	2022-01-03	175	570.5	40.625	22.125	1	FALSE	TRUE	1.5	627.75	4	2	22.125	1	2	4	217	Chlamydophila pneumoniae	FALSE	NA	700.768
Elderly care home 2	Elderly care home	Elderly	2022-01	2022W01	Tuesday	2022-01-04	155	602.824	40.5294	21.7059	1	FALSE	TRUE	1.5	627.75	1	3	21.7059	1	3	1	218	Chlamydophila pneumoniae	FALSE	NA	836.369
Elderly care home 2	Elderly care home	Elderly	2022-01	2022W02	Tuesday	2022-01-11	143	725.6	26.9333	23.4667	1	FALSE	TRUE	0	627.75	NA	NA	23.4667	1	2.57338	3.58787	219	Chlamydophila pneumoniae	FALSE	NA	1249.11
Elderly care home 2	Elderly care home	Elderly	2022-01	2022W02	Wednesday	2022-01-12	138	723.667	29.1667	23.4167	1	FALSE	TRUE	0.5	627.75	6	1	23.4167	1	1	6	220	Chlamydophila pneumoniae	FALSE	NA	1248.12
Elderly care home 2	Elderly care home	Elderly	2022-01	2022W02	Monday	2022-01-10	110	690.556	27.4444	23.6667	3	FALSE	TRUE	3	627.75	1	3	23.6667	3	3	1	221	Chlamydophila pneumoniae	FALSE	NA	1191.7
Elderly care home 2	Elderly care home	Elderly	2022-01	2022W02	Friday	2022-01-14	150	809.733	30.9333	21.9333	1	FALSE	TRUE	1	627.75	1	3	21.9333	1	3	1	222	Chlamydophila pneumoniae	FALSE	NA	1290.68
Primary school classroom	Primary school classroom	Primary	2021-12	2021W49	Wednesday	2021-12-08	196	534.857	33.0952	20.8571	5	FALSE	FALSE	9.5	224	4.5	3.5	20.8571	5	3.5	4.5	223	Chlamydophila pneumoniae	FALSE	NA	883.878
Primary school classroom	Primary school classroom	Primary	2021-12	2021W50	Wednesday	2021-12-15	231	715.542	44.5417	21.8333	3	FALSE	FALSE	11	224	3	5	21.8333	3	5	3	224	Chlamydophila pneumoniae	FALSE	NA	500.831
Primary school classroom	Primary school classroom	Primary	2022-01	2022W03	Wednesday	2022-01-19	225	486.435	38.6957	16.5652	4.5	FALSE	FALSE	7.5	224	6	4.5	16.5652	4.5	4.5	6	225	Chlamydophila pneumoniae	FALSE	NA	1817.25
Primary school classroom	Primary school classroom	Primary	2022-02	2022W05	Wednesday	2022-02-02	190	533.857	47.7619	17.9048	3.5	FALSE	FALSE	8.5	224	6	3	17.9048	3.5	3	6	226	Chlamydophila pneumoniae	FALSE	NA	2095.38
Kindergarten classroom	Kindergarten classroom	Kindergarten	2021-12	2021W49	Wednesday	2021-12-08	178	434.067	41.6	14.9333	2.5	FALSE	FALSE	15	210	2	5	14.9333	2.5	5	2	227	Chlamydophila pneumoniae	FALSE	NA	883.878
Kindergarten classroom	Kindergarten classroom	Kindergarten	2021-12	2021W50	Wednesday	2021-12-15	218	504.273	55.1818	17.0909	2	FALSE	FALSE	7.5	210	5	5	17.0909	2	5	5	228	Chlamydophila pneumoniae	TRUE	43.1	500.831
Kindergarten classroom	Kindergarten classroom	Kindergarten	2022-01	2022W03	Wednesday	2022-01-19	185	478	42.7895	16.5789	3.5	FALSE	FALSE	6	210	1.5	4	16.5789	3.5	4	1.5	229	Chlamydophila pneumoniae	FALSE	NA	1817.25
Kindergarten classroom	Kindergarten classroom	Kindergarten	2022-02	2022W05	Wednesday	2022-02-02	200	444.105	46.7895	18.4737	3.5	FALSE	FALSE	8.5	210	6	3	18.4737	3.5	3	6	230	Chlamydophila pneumoniae	FALSE	NA	2095.38
Elderly care home 1	Elderly care home	Elderly	2021-12	2021W49	Friday	2021-12-10	128	632.286	38.5714	18.5	1	FALSE	TRUE	16.5	273	2	3	18.5	1	3	2	231	Chlamydophila pneumoniae	FALSE	NA	758.176
Elderly care home 1	Elderly care home	Elderly	2021-12	2021W49	Thursday	2021-12-09	130	741.667	37	19.2667	1	FALSE	TRUE	4	273	1	5	19.2667	1	5	1	232	Chlamydophila pneumoniae	FALSE	NA	814.593
Elderly care home 1	Elderly care home	Elderly	2021-12	2021W50	Wednesday	2021-12-15	121	741.571	48.8571	20.3571	1	FALSE	TRUE	1	273	1	5	20.3571	1	5	1	233	Chlamydophila pneumoniae	FALSE	NA	500.831
Elderly care home 1	Elderly care home	Elderly	2021-12	2021W50	Tuesday	2021-12-14	139	721.385	44.3077	20.4615	1.5	FALSE	TRUE	3	273	3	4	20.4615	1.5	4	3	234	Chlamydophila pneumoniae	FALSE	NA	553.29
Elderly care home 1	Elderly care home	Elderly	2021-12	2021W51	Tuesday	2021-12-21	122	749.533	29.8667	20.2	2	FALSE	TRUE	7	273	6	4	20.2	2	4	6	235	Chlamydophila pneumoniae	FALSE	NA	359.292
Elderly care home 1	Elderly care home	Elderly	2021-12	2021W51	Wednesday	2021-12-22	223	633.591	24.2727	20.2727	2	FALSE	TRUE	0.5	273	6	3	20.2727	2	3	6	236	Chlamydophila pneumoniae	FALSE	NA	355.333
Elderly care home 1	Elderly care home	Elderly	2021-12	2021W51	Thursday	2021-12-23	176	646	28.7222	20.3889	1	FALSE	TRUE	7.5	273	1	4	20.3889	1	4	1	237	Chlamydophila pneumoniae	FALSE	NA	351.374
Elderly care home 1	Elderly care home	Elderly	2022-01	2022W03	Wednesday	2022-01-19	123	700.571	33.5	20.1429	1	FALSE	TRUE	0	273	NA	NA	20.1429	1	2.875	2.75	238	Chlamydophila pneumoniae	FALSE	NA	1817.25
Elderly care home 1	Elderly care home	Elderly	2022-01	2022W03	Thursday	2022-01-20	125	595.462	36.7692	17.9231	2	FALSE	TRUE	2	273	1	3	17.9231	2	3	1	239	Chlamydophila pneumoniae	FALSE	NA	2117.15
Elderly care home 1	Elderly care home	Elderly	2022-01	2022W04	Tuesday	2022-01-25	110	793.417	33	20.3333	1	FALSE	TRUE	8	273	4	2.5	20.3333	1	2.5	4	240	Chlamydophila pneumoniae	FALSE	NA	2912.94
Elderly care home 1	Elderly care home	Elderly	2022-01	2022W03	Tuesday	2022-01-18	97	797.6	42.1	20.2	1	FALSE	TRUE	2.5	273	1	3	20.2	1	3	1	241	Chlamydophila pneumoniae	FALSE	NA	1554.95
Elderly care home 1	Elderly care home	Elderly	2022-01	2022W04	Thursday	2022-01-27	140	709.125	37.3125	20.4375	3	FALSE	TRUE	2.5	273	1	4	20.4375	3	4	1	242	Chlamydophila pneumoniae	FALSE	NA	2848.6
Elderly care home 1	Elderly care home	Elderly	2022-02	2022W05	Tuesday	2022-02-01	145	626.062	37.125	21.25	2	FALSE	TRUE	1.5	273	1	5	21.25	2	5	1	243	Chlamydophila pneumoniae	FALSE	NA	2311.15
Elderly care home 1	Elderly care home	Elderly	2022-01	2022W01	Wednesday	2022-01-05	162	597.833	32.2778	21.2778	1	FALSE	TRUE	1.5	273	1	5	21.2778	1	5	1	244	Chlamydophila pneumoniae	FALSE	NA	940.296
Elderly care home 1	Elderly care home	Elderly	2022-01	2022W01	Thursday	2022-01-06	155	640.941	36.7647	19.4118	1	FALSE	TRUE	0	273	6	1	19.4118	1	1	6	245	Chlamydophila pneumoniae	FALSE	NA	1024.43
Elderly care home 1	Elderly care home	Elderly	2022-01	2022W02	Thursday	2022-01-13	123	743.8	34.2	19.1333	2	FALSE	TRUE	1.5	273	5	3	19.1333	2	3	5	246	Chlamydophila pneumoniae	FALSE	NA	1238.22
Elderly care home 1	Elderly care home	Elderly	2022-01	2022W01	Tuesday	2022-01-04	127	574.083	42.3333	20.8333	1	FALSE	TRUE	0	273	NA	NA	20.8333	1	3.33333	4.33333	247	Chlamydophila pneumoniae	FALSE	NA	836.369
Elderly care home 1	Elderly care home	Elderly	2022-01	2022W02	Tuesday	2022-01-11	145	710.118	30.8235	19.7059	1	FALSE	TRUE	6	273	6	4	19.7059	1	4	6	248	Chlamydophila pneumoniae	FALSE	NA	1249.11
Elderly care home 1	Elderly care home	Elderly	2022-01	2022W02	Wednesday	2022-01-12	112	721.538	36.9231	19.2308	1	FALSE	TRUE	0	273	NA	NA	19.2308	1	3.14583	3.625	249	Chlamydophila pneumoniae	FALSE	NA	1248.12
University auditorium 4	University auditorium	University	2021-12	2021W50	Tuesday	2021-12-14	190	568.571	40.619	21.3333	2.5	FALSE	FALSE	17.5	731.25	3.5	3	21.3333	2.5	3	3.5	250	Chlamydophila pneumoniae	FALSE	NA	553.29
Child care group 2	Child care group	Child care group	2022-01	2022W03	Friday	2022-01-21	130	596.375	32.375	21.0625	1	FALSE	FALSE	10	157.5	2	2	21.0625	1	2	2	251	Chlamydophila pneumoniae	FALSE	NA	2309.17
Child care group 2	Child care group	Child care group	2022-01	2022W03	Friday	2022-01-21	141	622.824	33.5294	21	1	TRUE	FALSE	6.5	157.5	2	2	21	1	2	2	252	Chlamydophila pneumoniae	FALSE	NA	2309.17
Child care group 2	Child care group	Child care group	2022-01	2022W03	Wednesday	2022-01-19	161	623.188	31.375	20.0625	1	FALSE	FALSE	12	157.5	2	4.5	20.0625	1	4.5	2	253	Chlamydophila pneumoniae	FALSE	NA	1817.25
Child care group 2	Child care group	Child care group	2022-01	2022W03	Wednesday	2022-01-19	118	853.923	34.2308	20.8462	1	TRUE	FALSE	12.5	157.5	2	3.5	20.8462	1	3.5	2	254	Chlamydophila pneumoniae	FALSE	NA	1817.25
Child care group 2	Child care group	Child care group	2022-01	2022W04	Monday	2022-01-24	130	851.429	36.2143	19.2143	1	FALSE	FALSE	18	157.5	2	5	19.2143	1	5	2	255	Chlamydophila pneumoniae	FALSE	NA	2780.31
Child care group 2	Child care group	Child care group	2022-01	2022W04	Monday	2022-01-24	133	810.571	33.1429	21	1	TRUE	FALSE	14.5	157.5	2	4	21	1	4	2	256	Chlamydophila pneumoniae	FALSE	NA	2780.31
Child care group 2	Child care group	Child care group	2022-01	2022W04	Wednesday	2022-01-26	130	888.929	33.2143	22.1429	1	FALSE	FALSE	18	157.5	2	4	22.1429	1	4	2	257	Chlamydophila pneumoniae	FALSE	NA	2934.71
Child care group 2	Child care group	Child care group	2022-01	2022W04	Wednesday	2022-01-26	133	838.062	33.375	22	1	TRUE	FALSE	14	157.5	2	2.5	22	1	2.5	2	258	Chlamydophila pneumoniae	FALSE	NA	2934.71
Child care group 2	Child care group	Child care group	2022-01	2022W03	Monday	2022-01-17	117	994	38.8571	20.5714	1	FALSE	FALSE	29	157.5	NA	2	20.5714	1	2	2	259	Chlamydophila pneumoniae	FALSE	NA	1383.72
Child care group 2	Child care group	Child care group	2022-01	2022W03	Monday	2022-01-17	137	1050.06	40	20	1	FALSE	FALSE	29	157.5	NA	3	20	1	3	2	260	Chlamydophila pneumoniae	FALSE	NA	1383.72
Child care group 2	Child care group	Child care group	2022-01	2022W04	Friday	2022-01-28	148	976.533	40.4	21	1	TRUE	FALSE	18	157.5	2.5	3	21	1	3	2.5	261	Chlamydophila pneumoniae	FALSE	NA	2827.82
Child care group 2	Child care group	Child care group	2022-01	2022W04	Friday	2022-01-28	135	902.867	38.1333	20.4667	1	FALSE	FALSE	18	157.5	2.5	3	20.4667	1	3	2.5	262	Chlamydophila pneumoniae	FALSE	NA	2827.82
Child care group 2	Child care group	Child care group	2022-01	2022W05	Monday	2022-01-31	128	935.429	37.8571	19.8571	1	FALSE	FALSE	18.5	157.5	3	3	19.8571	1	3	3	263	Chlamydophila pneumoniae	FALSE	NA	2571.46
Child care group 2	Child care group	Child care group	2022-01	2022W05	Monday	2022-01-31	113	1003.54	38.75	20.4167	1	TRUE	FALSE	18.5	157.5	2.5	2	20.4167	1	2	2.5	264	Chlamydophila pneumoniae	FALSE	NA	2571.46
Child care group 2	Child care group	Child care group	2022-02	2022W05	Friday	2022-02-04	130	732.733	42.7333	20.0667	1	FALSE	FALSE	17.5	157.5	3	3.5	20.0667	1	3.5	3	265	Chlamydophila pneumoniae	FALSE	NA	1706.39
Child care group 2	Child care group	Child care group	2022-02	2022W06	Monday	2022-02-07	107	1022	40	19.2	1	FALSE	FALSE	21	157.5	2.5	3	19.2	1	3	2.5	266	Chlamydophila pneumoniae	FALSE	NA	1406.49
Child care group 2	Child care group	Child care group	2022-02	2022W06	Friday	2022-02-11	120	1107.67	37.25	22.0917	1	TRUE	FALSE	24.5	157.5	1.5	3	22.0917	1	3	1.5	267	Chlamydophila pneumoniae	FALSE	NA	1142.21
Child care group 2	Child care group	Child care group	2022-02	2022W07	Wednesday	2022-02-16	129	1107.07	47.4286	21.4429	1	TRUE	FALSE	25	157.5	2.5	3.5	21.4429	1	3.5	2.5	268	Chlamydophila pneumoniae	FALSE	NA	939.306
Child care group 2	Child care group	Child care group	2022-02	2022W07	Monday	2022-02-14	130	1000.57	42.0714	20.0429	1	FALSE	FALSE	22.5	157.5	1.5	3	20.0429	1	3	1.5	269	Chlamydophila pneumoniae	FALSE	NA	1050.16
Child care group 2	Child care group	Child care group	2022-02	2022W06	Wednesday	2022-02-09	125	1052.64	43.5	21.2357	1	TRUE	FALSE	21.5	157.5	2	3	21.2357	1	3	2	270	Chlamydophila pneumoniae	FALSE	NA	1254.06
Child care group 2	Child care group	Child care group	2022-02	2022W07	Friday	2022-02-18	125	820	43.7143	21.4357	1	TRUE	FALSE	22	157.5	2.5	3.5	21.4357	1	3.5	2.5	271	Chlamydophila pneumoniae	FALSE	NA	904.664
Child care group 2	Child care group	Child care group	2022-02	2022W08	Monday	2022-02-21	157	867.529	38.0588	18.0529	1	FALSE	FALSE	21.5	157.5	1.5	3	18.0529	1	3	1.5	272	Chlamydophila pneumoniae	TRUE	44	824.491
Child care group 2	Child care group	Child care group	2022-02	2022W08	Wednesday	2022-02-23	126	856.643	38.7857	20.3	1	TRUE	FALSE	20.5	157.5	2	3	20.3	1	3	2	273	Chlamydophila pneumoniae	FALSE	NA	792.818
Child care group 2	Child care group	Child care group	2022-03	2022W09	Wednesday	2022-03-02	124	761.833	28.5833	21.65	1	TRUE	FALSE	20.5	157.5	2	3	21.65	1	3	2	274	Chlamydophila pneumoniae	FALSE	NA	817.563
Child care group 2	Child care group	Child care group	2022-02	2022W08	Friday	2022-02-25	125	1171.73	37.2667	20.8933	1	TRUE	FALSE	21	157.5	1.5	3	20.8933	1	3	1.5	275	Chlamydophila pneumoniae	FALSE	NA	775.992
Child care group 2	Child care group	Child care group	2022-02	2022W09	Monday	2022-02-28	130	913.733	31.1333	19.54	1	FALSE	FALSE	18	157.5	1.5	3	19.54	1	3	1.5	276	Chlamydophila pneumoniae	FALSE	NA	815.583
Child care group 2	Child care group	Child care group	2022-03	2022W09	Friday	2022-03-04	159	1003.38	28.5	21.5938	1	TRUE	FALSE	19	157.5	2.5	3	21.5938	1	3	2.5	277	Chlamydophila pneumoniae	FALSE	NA	866.062
Child care group 2	Child care group	Child care group	2022-03	2022W10	Wednesday	2022-03-09	136	854.067	24.3333	20.92	1	TRUE	FALSE	22	157.5	1	3	20.92	1	3	1	278	Chlamydophila pneumoniae	FALSE	NA	982.857
Child care group 2	Child care group	Child care group	2022-03	2022W10	Monday	2022-03-07	118	1030.64	26.0714	21.8143	1	FALSE	FALSE	21	157.5	2	3	21.8143	1	3	2	279	Chlamydophila pneumoniae	FALSE	NA	888.827
Child care group 2	Child care group	Child care group	2022-03	2022W11	Monday	2022-03-14	128	1036.79	40.7143	20.7	1	FALSE	FALSE	19	157.5	1	3	20.7	1	3	1	280	Chlamydophila pneumoniae	FALSE	NA	988.796
Child care group 2	Child care group	Child care group	2022-03	2022W10	Friday	2022-03-11	135	641	27	19.7643	2.5	TRUE	FALSE	19	157.5	1	3	19.7643	2.5	3	1	281	Chlamydophila pneumoniae	FALSE	NA	969.99
Child care group 2	Child care group	Child care group	2022-03	2022W11	Friday	2022-03-18	126	866.417	31.5	22.15	3	TRUE	FALSE	19	157.5	1	3	22.15	3	3	1	282	Chlamydophila pneumoniae	FALSE	NA	1134.29
Child care group 2	Child care group	Child care group	2022-03	2022W12	Monday	2022-03-21	129	914.5	32.7143	21.65	1	FALSE	FALSE	16.5	157.5	1	3	21.65	1	3	1	283	Chlamydophila pneumoniae	FALSE	NA	1206.55
Child care group 2	Child care group	Child care group	2022-03	2022W11	Wednesday	2022-03-16	135	1009.08	38.3846	21.0769	1	TRUE	FALSE	16.5	157.5	1	3	21.0769	1	3	1	284	Chlamydophila pneumoniae	FALSE	NA	1037.3
Child care group 2	Child care group	Child care group	2022-03	2022W12	Wednesday	2022-03-23	134	915.467	31.4667	22.44	3	TRUE	FALSE	18.5	157.5	2.5	3	22.44	3	3	2.5	285	Chlamydophila pneumoniae	FALSE	NA	1234.26
Child care group 2	Child care group	Child care group	2022-03	2022W12	Friday	2022-03-25	110	783.154	31	22.9538	1	TRUE	FALSE	14	157.5	1	3	22.9538	1	3	1	286	Chlamydophila pneumoniae	FALSE	NA	1282.76
Child care group 2	Child care group	Child care group	2022-03	2022W13	Monday	2022-03-28	130	736.4	33.7333	21.9	1	FALSE	FALSE	12.5	157.5	2	3	21.9	1	3	2	287	Chlamydophila pneumoniae	TRUE	44.6	1276.82
Child care group 2	Child care group	Child care group	2022-03	2022W13	Wednesday	2022-03-30	150	636.938	31.8125	22.4875	1	TRUE	FALSE	13.5	157.5	1.5	3	22.4875	1	3	1.5	288	Chlamydophila pneumoniae	TRUE	42.3	1197.64
Child care group 2	Child care group	Child care group	2022-04	2022W13	Friday	2022-04-01	100	781.333	30.5833	21.175	1	TRUE	FALSE	16	157.5	1.5	3	21.175	1	3	1.5	289	Chlamydophila pneumoniae	FALSE	NA	1066
Elderly care home 3a	Elderly care home	Elderly	2022-01	2022W03	Thursday	2022-01-20	186	519.5	35.7	21	1	FALSE	TRUE	3	600	1	3	21	1	3	1	290	Chlamydophila pneumoniae	FALSE	NA	2117.15
Elderly care home 3a	Elderly care home	Elderly	2022-01	2022W04	Monday	2022-01-24	150	523.5	30.4	21.3	1	FALSE	TRUE	3.5	600	1.5	1	21.3	1	1	1.5	291	Chlamydophila pneumoniae	FALSE	NA	2780.31
Elderly care home 3a	Elderly care home	Elderly	2022-01	2022W03	Monday	2022-01-17	200	532.5	41.4	21.5	1	FALSE	TRUE	6.5	600	1.5	2	21.5	1	2	1.5	292	Chlamydophila pneumoniae	FALSE	NA	1383.72
Elderly care home 3a	Elderly care home	Elderly	2022-01	2022W04	Thursday	2022-01-27	145	512.5	38.3	21.5	1	FALSE	TRUE	1	600	1	1	21.5	1	1	1	293	Chlamydophila pneumoniae	FALSE	NA	2848.6
Elderly care home 3a	Elderly care home	Elderly	2022-01	2022W05	Monday	2022-01-31	155	514.5	31	22	1	FALSE	TRUE	3	600	1.5	2	22	1	2	1.5	294	Chlamydophila pneumoniae	FALSE	NA	2571.46
Elderly care home 3a	Elderly care home	Elderly	2022-01	2022W01	Thursday	2022-01-06	260	568	36.75	20.65	1	FALSE	TRUE	11	600	2	3	20.65	1	3	2	295	Chlamydophila pneumoniae	FALSE	NA	1024.43
Elderly care home 3a	Elderly care home	Elderly	2022-01	2022W02	Thursday	2022-01-13	223	568	33.8	20.5	1	FALSE	TRUE	2.5	600	1	2	20.5	1	2	1	296	Chlamydophila pneumoniae	FALSE	NA	1238.22
Elderly care home 3a	Elderly care home	Elderly	2022-01	2022W02	Monday	2022-01-10	190	647	35.8	19.1	1	FALSE	TRUE	6.5	600	2	2	19.1	1	2	2	297	Chlamydophila pneumoniae	FALSE	NA	1191.7
Elderly care home 3b	Elderly care home	Elderly	2022-01	2022W03	Thursday	2022-01-20	185	504.5	28.55	21.5	1	FALSE	TRUE	6	600	2	3	21.5	1	3	2	298	Chlamydophila pneumoniae	FALSE	NA	2117.15
Elderly care home 3b	Elderly care home	Elderly	2022-01	2022W04	Monday	2022-01-24	150	490	25.85	22.45	1	FALSE	TRUE	6	600	1	3	22.45	1	3	1	299	Chlamydophila pneumoniae	FALSE	NA	2780.31
Elderly care home 3b	Elderly care home	Elderly	2022-01	2022W03	Monday	2022-01-17	200	504	33.8	22	1	FALSE	TRUE	0.5	600	1	1	22	1	1	1	300	Chlamydophila pneumoniae	FALSE	NA	1383.72
Elderly care home 3b	Elderly care home	Elderly	2022-01	2022W01	Thursday	2022-01-06	260	571.5	31.5	21.65	1	FALSE	TRUE	9	600	1	2	21.65	1	2	1	301	Chlamydophila pneumoniae	FALSE	NA	1024.43
Elderly care home 3b	Elderly care home	Elderly	2022-01	2022W02	Thursday	2022-01-13	228	527.5	27.95	22	1	FALSE	TRUE	5	600	1	3	22	1	3	1	302	Chlamydophila pneumoniae	FALSE	NA	1238.22
Elderly care home 3b	Elderly care home	Elderly	2022-01	2022W02	Monday	2022-01-10	175	554	30.45	20.1	1	FALSE	TRUE	0	600	NA	NA	20.1	1	2	1	303	Chlamydophila pneumoniae	FALSE	NA	1191.7
Sportsbar	Sportsbar	Sportsbar	2022-01	2022W03	Thursday	2022-01-20	185	1012	33.2	22.55	2	FALSE	FALSE	12.5	324	1	4	22.55	2	4	1	304	Chlamydophila pneumoniae	FALSE	NA	2117.15
Sportsbar	Sportsbar	Sportsbar	2022-02	2022W05	Thursday	2022-02-03	153	1008.5	44.7	20.95	3	FALSE	FALSE	26.5	324	2	5	20.95	3	5	2	305	Chlamydophila pneumoniae	FALSE	NA	1900.39
Sportsbar	Sportsbar	Sportsbar	2022-02	2022W06	Thursday	2022-02-10	145	1322.5	44.45	23	1	FALSE	FALSE	25	324	1.5	5	23	1	5	1.5	306	Chlamydophila pneumoniae	FALSE	NA	1195.66
Sportsbar	Sportsbar	Sportsbar	2022-02	2022W07	Friday	2022-02-18	156	1150	50.65	20.95	1	FALSE	FALSE	27	324	1	5	20.95	1	5	1	307	Chlamydophila pneumoniae	FALSE	NA	904.664
Sportsbar	Sportsbar	Sportsbar	2022-02	2022W08	Thursday	2022-02-24	154	855	43.5	21.1	1	FALSE	FALSE	24.5	324	1	5	21.1	1	5	1	308	Chlamydophila pneumoniae	FALSE	NA	808.655
Sportsbar	Sportsbar	Sportsbar	2022-03	2022W09	Thursday	2022-03-03	90	1249	31.1	21.85	1	FALSE	FALSE	21	324	1	5	21.85	1	5	1	309	Chlamydophila pneumoniae	FALSE	NA	830.43
Sportsbar	Sportsbar	Sportsbar	2022-03	2022W10	Thursday	2022-03-10	169	791.5	30.45	22.2	2	FALSE	FALSE	21	324	1	5	22.2	2	5	1	310	Chlamydophila pneumoniae	FALSE	NA	973.949
Sportsbar	Sportsbar	Sportsbar	2022-03	2022W11	Thursday	2022-03-17	122	971.5	37.75	22.8	1	FALSE	FALSE	25.5	324	1.5	5	22.8	1	5	1.5	311	Chlamydophila pneumoniae	FALSE	NA	1090.74
Sportsbar	Sportsbar	Sportsbar	2022-03	2022W12	Thursday	2022-03-24	120	936.5	35.95	22.85	1	FALSE	FALSE	23.5	324	1	4.5	22.85	1	4.5	1	312	Chlamydophila pneumoniae	FALSE	NA	1240.2
Sportsbar	Sportsbar	Sportsbar	2022-03	2022W13	Thursday	2022-03-31	129	638	37.8	21.55	1	FALSE	FALSE	16.5	324	1	5	21.55	1	5	1	313	Chlamydophila pneumoniae	FALSE	NA	1144.19
Child care group 3	Child care group	Child care group	2022-02	2022W06	Monday	2022-02-07	112	604.5	29.6667	20.1333	2.5	FALSE	FALSE	21	157.5	2.5	3	20.1333	2.5	3	2.5	314	Chlamydophila pneumoniae	FALSE	NA	1406.49
Child care group 3	Child care group	Child care group	2022-02	2022W06	Friday	2022-02-11	124	699.429	32.7857	21.0571	1	TRUE	FALSE	13.5	157.5	1.5	2	21.0571	1	2	1.5	315	Chlamydophila pneumoniae	FALSE	NA	1142.21
Child care group 3	Child care group	Child care group	2022-02	2022W07	Wednesday	2022-02-16	130	655.333	44.4667	22.2267	1	TRUE	FALSE	16.5	157.5	1.5	3	22.2267	1	3	1.5	316	Chlamydophila pneumoniae	FALSE	NA	939.306
Child care group 3	Child care group	Child care group	2022-02	2022W07	Monday	2022-02-14	140	668.188	38.1875	21.1313	1	FALSE	FALSE	16.5	157.5	2	3	21.1313	1	3	2	317	Chlamydophila pneumoniae	FALSE	NA	1050.16
Child care group 3	Child care group	Child care group	2022-02	2022W06	Wednesday	2022-02-09	125	719.154	38.4615	21.5462	1	TRUE	FALSE	19	157.5	2	2	21.5462	1	2	2	318	Chlamydophila pneumoniae	FALSE	NA	1254.06
Child care group 3	Child care group	Child care group	2022-02	2022W07	Friday	2022-02-18	130	586.357	43.1429	21.5857	1	TRUE	FALSE	17	157.5	1	3	21.5857	1	3	1	319	Chlamydophila pneumoniae	FALSE	NA	904.664
Child care group 3	Child care group	Child care group	2022-02	2022W08	Monday	2022-02-21	135	673.692	32.3077	20.4077	1	FALSE	FALSE	18.5	157.5	1.5	3	20.4077	1	3	1.5	320	Chlamydophila pneumoniae	FALSE	NA	824.491
Child care group 3	Child care group	Child care group	2022-02	2022W08	Wednesday	2022-02-23	128	840.308	36	21.2769	1	TRUE	FALSE	18	157.5	2	3	21.2769	1	3	2	321	Chlamydophila pneumoniae	FALSE	NA	792.818
Child care group 3	Child care group	Child care group	2022-03	2022W09	Wednesday	2022-03-02	126	756.917	27.5	21.1917	1	TRUE	FALSE	15.5	157.5	2	3	21.1917	1	3	2	322	Chlamydophila pneumoniae	FALSE	NA	817.563
Child care group 3	Child care group	Child care group	2022-02	2022W08	Friday	2022-02-25	125	660.5	30.7143	21.2714	1	TRUE	FALSE	15	157.5	1	2	21.2714	1	2	1	323	Chlamydophila pneumoniae	FALSE	NA	775.992
Child care group 3	Child care group	Child care group	2022-02	2022W09	Monday	2022-02-28	130	645.846	23.3846	21.5231	1	FALSE	FALSE	20	157.5	1	3	21.5231	1	3	1	324	Chlamydophila pneumoniae	FALSE	NA	815.583
Child care group 3	Child care group	Child care group	2022-03	2022W09	Friday	2022-03-04	148	708.188	23.9375	21.3375	1	TRUE	FALSE	16	157.5	3	3	21.3375	1	3	3	325	Chlamydophila pneumoniae	FALSE	NA	866.062
Child care group 3	Child care group	Child care group	2022-03	2022W10	Wednesday	2022-03-09	134	635.091	21.2727	21.6	1	TRUE	FALSE	19	157.5	1	3.5	21.6	1	3.5	1	326	Chlamydophila pneumoniae	FALSE	NA	982.857
Child care group 3	Child care group	Child care group	2022-03	2022W10	Monday	2022-03-07	126	657.214	20.7143	21.6643	1	FALSE	FALSE	17	157.5	1.5	3	21.6643	1	3	1.5	327	Chlamydophila pneumoniae	FALSE	NA	888.827
Child care group 3	Child care group	Child care group	2022-03	2022W11	Monday	2022-03-14	130	662.143	36.2143	21.8071	1	FALSE	FALSE	18.5	157.5	2	3	21.8071	1	3	2	328	Chlamydophila pneumoniae	FALSE	NA	988.796
Child care group 3	Child care group	Child care group	2022-03	2022W10	Friday	2022-03-11	135	529.5	22.8571	21.3429	4.5	TRUE	FALSE	20	157.5	1	3	21.3429	4.5	3	1	329	Chlamydophila pneumoniae	TRUE	41.6	969.99
Child care group 3	Child care group	Child care group	2022-03	2022W11	Friday	2022-03-18	111	750.5	30.5714	21.5857	3	TRUE	FALSE	17.5	157.5	1	3	21.5857	3	3	1	330	Chlamydophila pneumoniae	FALSE	NA	1134.29
Child care group 3	Child care group	Child care group	2022-03	2022W12	Monday	2022-03-21	130	738.214	31.7143	21.6357	1	FALSE	FALSE	19.5	157.5	1	3	21.6357	1	3	1	331	Chlamydophila pneumoniae	FALSE	NA	1206.55
Child care group 3	Child care group	Child care group	2022-03	2022W11	Wednesday	2022-03-16	135	630.5	35.375	21.2625	1	TRUE	FALSE	18.5	157.5	1.5	3	21.2625	1	3	1.5	332	Chlamydophila pneumoniae	FALSE	NA	1037.3
Child care group 3	Child care group	Child care group	2022-03	2022W12	Wednesday	2022-03-23	124	754.357	29.7143	21.0071	3	TRUE	FALSE	21.5	157.5	1.5	3	21.0071	3	3	1.5	333	Chlamydophila pneumoniae	TRUE	41.6	1234.26
Child care group 3	Child care group	Child care group	2022-03	2022W12	Friday	2022-03-25	110	713.308	30.3846	22.6	1	TRUE	FALSE	21.5	157.5	1	3	22.6	1	3	1	334	Chlamydophila pneumoniae	FALSE	NA	1282.76
Child care group 3	Child care group	Child care group	2022-03	2022W13	Monday	2022-03-28	125	763.643	33.1429	22.3929	1	FALSE	FALSE	15	157.5	1	3	22.3929	1	3	1	335	Chlamydophila pneumoniae	FALSE	NA	1276.82
Child care group 3	Child care group	Child care group	2022-03	2022W13	Wednesday	2022-03-30	150	717.294	32.7647	21.7706	1	TRUE	FALSE	21.5	157.5	1	3	21.7706	1	3	1	336	Chlamydophila pneumoniae	FALSE	NA	1197.64
Child care group 3	Child care group	Child care group	2022-04	2022W13	Friday	2022-04-01	105	611.917	29.6667	19.6167	1	TRUE	FALSE	17	157.5	1	3	19.6167	1	3	1	337	Chlamydophila pneumoniae	FALSE	NA	1066
University cafeteria	University cafeteria	University	2021-10	2021W42	Tuesday	2021-10-19	116	579.5	71.55	NA	NA	FALSE	TRUE	157.5	7614	2	NA	21.225	3	4	2	1	Chlamydophila psittaci	FALSE	NA	151.437
University cafeteria	University cafeteria	University	2021-10	2021W42	Wednesday	2021-10-20	120	555	71.75	NA	NA	FALSE	TRUE	157.5	7614	2	NA	21.3438	3	4	2	2	Chlamydophila psittaci	FALSE	NA	149.458
University cafeteria	University cafeteria	University	2021-10	2021W42	Friday	2021-10-22	118	552.5	41.1	NA	NA	FALSE	TRUE	221	7614	2	NA	21.6098	3	4	2	3	Chlamydophila psittaci	FALSE	NA	161.335
University cafeteria	University cafeteria	University	2021-10	2021W43	Monday	2021-10-25	120	533	50.6	21.15	NA	FALSE	TRUE	215	7614	2	NA	21.15	3	4	2	4	Chlamydophila psittaci	FALSE	NA	214.783
University cafeteria	University cafeteria	University	2021-10	2021W43	Tuesday	2021-10-26	119	548.5	57.3	21.3	NA	FALSE	TRUE	243	7614	2	NA	21.3	3	4	2	5	Chlamydophila psittaci	FALSE	NA	247.446
University cafeteria	University cafeteria	University	2021-10	2021W43	Wednesday	2021-10-27	126	526	56.9	21.7	NA	FALSE	TRUE	112.5	7614	2	NA	21.7	3	4	2	6	Chlamydophila psittaci	FALSE	NA	281.099
University cafeteria	University cafeteria	University	2021-10	2021W43	Thursday	2021-10-28	118	497.5	45.2	23.05	NA	FALSE	TRUE	175	7614	2	NA	23.05	3	4	2	7	Chlamydophila psittaci	FALSE	NA	326.629
University cafeteria	University cafeteria	University	2021-10	2021W43	Friday	2021-10-29	121	458.5	50.15	21.5	NA	FALSE	TRUE	175	7614	2	NA	21.5	3	4	2	8	Chlamydophila psittaci	FALSE	NA	345.435
University cafeteria	University cafeteria	University	2021-10	2021W42	Thursday	2021-10-21	131	508.5	51.25	NA	NA	FALSE	TRUE	173.5	7614	2	NA	21.5888	3	4	2	9	Chlamydophila psittaci	FALSE	NA	149.458
University bar 1	University bar	University	2021-10	2021W42	Monday	2021-10-18	124	884	66.5	NA	NA	FALSE	FALSE	75	200	1	NA	21.025	2.33333	3.5	1	10	Chlamydophila psittaci	FALSE	NA	156.386
University bar 1	University bar	University	2021-10	2021W42	Wednesday	2021-10-20	147	1176.5	76.05	23.3	3	FALSE	FALSE	88.5	200	1	4	23.3	3	4	1	11	Chlamydophila psittaci	FALSE	NA	149.458
University bar 1	University bar	University	2021-10	2021W42	Tuesday	2021-10-19	118	1085.5	71.25	NA	1	FALSE	FALSE	100	200	1	2.5	21.025	1	2.5	1	12	Chlamydophila psittaci	FALSE	NA	151.437
University bar 1	University bar	University	2021-10	2021W42	Thursday	2021-10-21	128	852.2	69.95	NA	3	FALSE	FALSE	73.5	200	1	4	20.16	3	4	1	13	Chlamydophila psittaci	FALSE	NA	149.458
University bar 1	University bar	University	2021-10	2021W43	Wednesday	2021-10-27	139	747	70.9	16.7	NA	FALSE	FALSE	27	200	1.5	NA	16.7	3	4	1.5	14	Chlamydophila psittaci	FALSE	NA	281.099
University bar 1	University bar	University	2021-10	2021W43	Monday	2021-10-25	110	708	68.35	18.75	NA	FALSE	FALSE	80	200	1	NA	18.75	2.46667	3.6	1	15	Chlamydophila psittaci	FALSE	NA	214.783
University bar 1	University bar	University	2021-10	2021W41	Thursday	2021-10-14	122	1523	68	NA	NA	FALSE	FALSE	71	200	1	NA	21.3775	2.33333	3.5	1	16	Chlamydophila psittaci	FALSE	NA	141.539
University bar 2	University bar	University	2021-10	2021W42	Monday	2021-10-18	126	3123	92.25	NA	NA	FALSE	FALSE	25	315	1	NA	19.1	1	3.75	1	17	Chlamydophila psittaci	FALSE	NA	156.386
University bar 2	University bar	University	2021-10	2021W42	Wednesday	2021-10-20	144	1417	82.45	20.3	1	FALSE	FALSE	6	315	1	5	20.3	1	5	1	18	Chlamydophila psittaci	FALSE	NA	149.458
University bar 2	University bar	University	2021-10	2021W42	Tuesday	2021-10-19	120	2013	83.85	NA	1	FALSE	FALSE	8.5	315	1	2.5	19.1	1	2.5	1	19	Chlamydophila psittaci	FALSE	NA	151.437
University bar 2	University bar	University	2021-10	2021W43	Monday	2021-10-25	126	1236.5	71.8	17.9	NA	FALSE	FALSE	9	315	1	NA	17.9	1	3.75	1	20	Chlamydophila psittaci	FALSE	NA	214.783
University bar 2	University bar	University	2021-10	2021W43	Thursday	2021-10-28	113	4223.5	82.7	19.1	NA	FALSE	FALSE	92	315	1	NA	19.1	1	3.75	1	21	Chlamydophila psittaci	FALSE	NA	326.629
University bar 2	University bar	University	2021-11	2021W45	Tuesday	2021-11-09	122	2552	91.6	15	1	FALSE	FALSE	42.5	315	1	5	15	1	5	1	22	Chlamydophila psittaci	FALSE	NA	481.036
University bar 2	University bar	University	2021-11	2021W45	Wednesday	2021-11-10	126	1431.5	58	18.7	1	FALSE	FALSE	22	315	1	4.5	18.7	1	4.5	1	23	Chlamydophila psittaci	FALSE	NA	510.729
University bar 3	University bar	University	2021-10	2021W42	Monday	2021-10-18	128	1076	84.25	NA	NA	FALSE	TRUE	51	198	1	NA	18.25	3	4.33333	1	24	Chlamydophila psittaci	FALSE	NA	156.386
University bar 3	University bar	University	2021-10	2021W42	Wednesday	2021-10-20	143	1429.5	79.5	19.3	3	FALSE	TRUE	43.5	198	1	5	19.3	3	5	1	25	Chlamydophila psittaci	FALSE	NA	149.458
University bar 3	University bar	University	2021-10	2021W42	Tuesday	2021-10-19	112	1863.5	82.55	NA	NA	FALSE	TRUE	37	198	1	4	18.25	3	4	1	26	Chlamydophila psittaci	FALSE	NA	151.437
University bar 3	University bar	University	2021-10	2021W42	Thursday	2021-10-21	125	831.5	70	NA	NA	FALSE	TRUE	20	198	1	4	18.6167	3	4	1	27	Chlamydophila psittaci	FALSE	NA	149.458
University bar 3	University bar	University	2021-10	2021W43	Wednesday	2021-10-27	131	2931	88.95	20.3	NA	FALSE	TRUE	150	198	1	NA	20.3	3	4.5	1	28	Chlamydophila psittaci	FALSE	NA	281.099
University bar 3	University bar	University	2021-10	2021W43	Monday	2021-10-25	112	907	71.1	17.2	NA	FALSE	TRUE	10	198	1	NA	17.2	3	4.36667	1	29	Chlamydophila psittaci	FALSE	NA	214.783
University bar 3	University bar	University	2021-10	2021W43	Thursday	2021-10-28	113	666	62.55	18.4	NA	FALSE	TRUE	31.5	198	1	NA	18.4	3	4.46667	1	30	Chlamydophila psittaci	FALSE	NA	326.629
University bar 3	University bar	University	2021-11	2021W44	Thursday	2021-11-04	121	1029	73.45	15.4	3	FALSE	TRUE	9.5	198	1	5	15.4	3	5	1	31	Chlamydophila psittaci	FALSE	NA	333.558
University bar 3	University bar	University	2021-11	2021W45	Tuesday	2021-11-09	122	689.5	54.6	15.5	3	FALSE	TRUE	12.5	198	1	3	15.5	3	3	1	32	Chlamydophila psittaci	FALSE	NA	481.036
University bar 3	University bar	University	2021-11	2021W45	Wednesday	2021-11-10	119	1626	61.45	15.25	3	FALSE	TRUE	19	198	1	4.5	15.25	3	4.5	1	33	Chlamydophila psittaci	FALSE	NA	510.729
University auditorium 2	University auditorium	University	2021-11	2021W44	Thursday	2021-11-04	124	732.5	52.5714	19.7143	4	FALSE	FALSE	5.5	324	5	3	19.7143	4	3	5	34	Chlamydophila psittaci	FALSE	NA	333.558
University auditorium 2	University auditorium	University	2021-11	2021W44	Thursday	2021-11-04	122	971.231	49.6923	19	4	FALSE	FALSE	10	324	5	2	19	4	2	5	35	Chlamydophila psittaci	FALSE	NA	333.558
University auditorium 2	University auditorium	University	2021-11	2021W44	Thursday	2021-11-04	123	957.071	46.7143	18.7857	NA	FALSE	FALSE	17	324	6	2.5	18.7857	3.2	2.5	6	36	Chlamydophila psittaci	FALSE	NA	333.558
University auditorium 2	University auditorium	University	2021-11	2021W45	Tuesday	2021-11-09	120	717.1	40.2	20.7	4.5	FALSE	FALSE	15	324	5.5	2	20.7	4.5	2	5.5	37	Chlamydophila psittaci	FALSE	NA	481.036
University auditorium 2	University auditorium	University	2021-11	2021W45	Tuesday	2021-11-09	115	987.636	46.0909	20.9091	2.5	FALSE	FALSE	21	324	6	3	20.9091	2.5	3	6	38	Chlamydophila psittaci	FALSE	NA	481.036
University auditorium 2	University auditorium	University	2021-11	2021W45	Tuesday	2021-11-09	130	1481.87	50.9333	20.5333	1	FALSE	FALSE	15.5	324	6	1.5	20.5333	1	1.5	6	39	Chlamydophila psittaci	FALSE	NA	481.036
University auditorium 2	University auditorium	University	2021-11	2021W46	Tuesday	2021-11-16	120	1423.77	47.3846	21.6154	4	FALSE	FALSE	16.5	324	5	3	21.6154	4	3	5	40	Chlamydophila psittaci	FALSE	NA	561.208
University auditorium 2	University auditorium	University	2021-11	2021W46	Thursday	2021-11-18	105	555.077	45.3846	19.6923	5	FALSE	FALSE	14.5	324	6	4	19.6923	5	4	6	41	Chlamydophila psittaci	FALSE	NA	624.555
University auditorium 2	University auditorium	University	2021-11	2021W46	Thursday	2021-11-18	110	978.538	45.4615	20.6154	4	FALSE	FALSE	13	324	5.5	2	20.6154	4	2	5.5	42	Chlamydophila psittaci	FALSE	NA	624.555
University auditorium 2	University auditorium	University	2021-11	2021W46	Thursday	2021-11-18	120	833.143	43.2857	19.8571	4	FALSE	FALSE	13	324	5	2.5	19.8571	4	2.5	5	43	Chlamydophila psittaci	FALSE	NA	624.555
University auditorium 2	University auditorium	University	2021-11	2021W47	Tuesday	2021-11-23	111	895.25	44	18	1	FALSE	FALSE	0	324	NA	NA	18	1	2.58333	5.58333	44	Chlamydophila psittaci	FALSE	NA	847.256
University auditorium 2	University auditorium	University	2021-11	2021W47	Thursday	2021-11-25	112	610.667	43.8333	19	5	FALSE	FALSE	5.5	324	6	2	19	5	2	6	45	Chlamydophila psittaci	FALSE	NA	911.592
University auditorium 2	University auditorium	University	2021-11	2021W47	Thursday	2021-11-25	116	708.091	39.7273	20.0909	4.5	FALSE	FALSE	4	324	6	2	20.0909	4.5	2	6	46	Chlamydophila psittaci	FALSE	NA	911.592
University auditorium 3	University auditorium	University	2021-11	2021W45	Monday	2021-11-08	114	938	61.5385	16	3	FALSE	FALSE	36	324	5	2	16	3	2	5	47	Chlamydophila psittaci	FALSE	NA	386.016
University auditorium 3	University auditorium	University	2021-11	2021W45	Monday	2021-11-08	127	1040.93	64.3333	14.5333	3	FALSE	FALSE	36	324	5	3.5	14.5333	3	3.5	5	48	Chlamydophila psittaci	FALSE	NA	386.016
University auditorium 3	University auditorium	University	2021-11	2021W47	Monday	2021-11-22	128	706.8	48.6	13.6	6	FALSE	FALSE	12	324	6	1.5	13.6	6	1.5	6	49	Chlamydophila psittaci	FALSE	NA	808.655
University auditorium 3	University auditorium	University	2021-12	2021W49	Monday	2021-12-06	143	989.467	54.5333	14.2	3.5	FALSE	FALSE	16.5	324	6	4	14.2	3.5	4	6	50	Chlamydophila psittaci	FALSE	NA	1008.59
University auditorium 3	University auditorium	University	2021-12	2021W50	Monday	2021-12-13	138	1281.12	66.3125	16.25	3	FALSE	FALSE	0	324	NA	NA	16.25	3	3.5	6	51	Chlamydophila psittaci	FALSE	NA	623.565
University auditorium 3	University auditorium	University	2021-12	2021W50	Monday	2021-12-13	178	957.5	61.2	17	2	FALSE	FALSE	5	324	6	3	17	2	3	6	52	Chlamydophila psittaci	FALSE	NA	623.565
Child care group 1	Child care group	Child care group	2021-11	2021W46	Wednesday	2021-11-17	125	1003.8	40.2	22.4	1	FALSE	FALSE	15	150	2	4	22.4	1	4	2	53	Chlamydophila psittaci	FALSE	NA	603.769
Child care group 1	Child care group	Child care group	2021-11	2021W46	Friday	2021-11-19	130	761.5	42.9375	22.3125	1	FALSE	FALSE	9.5	150	2	3	22.3125	1	3	2	54	Chlamydophila psittaci	FALSE	NA	729.472
Child care group 1	Child care group	Child care group	2021-11	2021W47	Monday	2021-11-22	119	937.643	39.1429	20.3571	1	FALSE	FALSE	7	150	2	3	20.3571	1	3	2	55	Chlamydophila psittaci	FALSE	NA	808.655
Child care group 1	Child care group	Child care group	2021-11	2021W47	Wednesday	2021-11-24	135	995.312	40.25	21.8125	1	FALSE	FALSE	14	150	3	4.5	21.8125	1	4.5	3	56	Chlamydophila psittaci	FALSE	NA	868.042
Child care group 1	Child care group	Child care group	2021-11	2021W48	Monday	2021-11-29	119	1052.36	33.1429	22.7143	1	FALSE	FALSE	21	150	1.5	3.5	22.7143	1	3.5	1.5	57	Chlamydophila psittaci	FALSE	NA	938.317
Child care group 1	Child care group	Child care group	2021-11	2021W47	Friday	2021-11-26	146	837.412	34.0588	21	1	FALSE	FALSE	9.5	150	2	3.5	21	1	3.5	2	58	Chlamydophila psittaci	FALSE	NA	901.695
Child care group 1	Child care group	Child care group	2021-12	2021W48	Wednesday	2021-12-01	147	794	40.0625	22.8125	1	FALSE	FALSE	11	150	NA	3	22.8125	1	3	1.875	59	Chlamydophila psittaci	FALSE	NA	987.806
Child care group 1	Child care group	Child care group	2021-12	2021W48	Friday	2021-12-03	131	892.467	31.7333	22.2667	1	FALSE	FALSE	14	150	NA	3	22.2667	1	3	1.59375	60	Chlamydophila psittaci	FALSE	NA	989.785
Child care group 1	Child care group	Child care group	2021-12	2021W49	Monday	2021-12-06	150	972.471	35.2353	20.6471	1	FALSE	FALSE	20	150	NA	3	20.6471	1	3	1.49219	61	Chlamydophila psittaci	FALSE	NA	1008.59
Child care group 1	Child care group	Child care group	2021-12	2021W49	Wednesday	2021-12-08	180	682.05	31.9	21.65	2.5	FALSE	FALSE	7	150	1	3.5	21.65	2.5	3.5	1	62	Chlamydophila psittaci	FALSE	NA	883.878
Child care group 1	Child care group	Child care group	2021-12	2021W50	Monday	2021-12-13	150	907.056	41.5556	22	1	FALSE	FALSE	14	150	NA	3.5	22	1	3.5	1.24609	63	Chlamydophila psittaci	FALSE	NA	623.565
Child care group 1	Child care group	Child care group	2021-12	2021W49	Friday	2021-12-10	125	860.733	31.2667	22	1	FALSE	FALSE	17	150	NA	3	22	1	3	1.33301	64	Chlamydophila psittaci	FALSE	NA	758.176
Child care group 1	Child care group	Child care group	2021-12	2021W50	Wednesday	2021-12-15	128	881.867	41.6	22.6667	1	FALSE	FALSE	12.5	150	NA	3	22.6667	1	3	1.39478	65	Chlamydophila psittaci	FALSE	NA	500.831
Child care group 1	Child care group	Child care group	2021-12	2021W51	Wednesday	2021-12-22	130	908.25	25.3125	23.0625	1	FALSE	FALSE	8.5	150	2	2.5	23.0625	1	2.5	2	66	Chlamydophila psittaci	FALSE	NA	355.333
Child care group 1	Child care group	Child care group	2022-01	2022W03	Friday	2022-01-21	114	530.857	28.2857	21	3	FALSE	FALSE	6	150	1	2	21	3	2	1	67	Chlamydophila psittaci	FALSE	NA	2309.17
Child care group 1	Child care group	Child care group	2022-01	2022W03	Wednesday	2022-01-19	142	575	30.7143	21	1	FALSE	FALSE	5.5	150	2	3	21	1	3	2	68	Chlamydophila psittaci	FALSE	NA	1817.25
Child care group 1	Child care group	Child care group	2022-01	2022W04	Monday	2022-01-24	113	600.333	29.1667	20.4167	1	FALSE	FALSE	10	150	2	5	20.4167	1	5	2	69	Chlamydophila psittaci	FALSE	NA	2780.31
Child care group 1	Child care group	Child care group	2022-01	2022W04	Wednesday	2022-01-26	113	697.846	29.3077	21	1	FALSE	FALSE	14.5	150	2	4.5	21	1	4.5	2	70	Chlamydophila psittaci	FALSE	NA	2934.71
Child care group 1	Child care group	Child care group	2022-01	2022W03	Monday	2022-01-17	123	815.417	35.8333	20.6667	1	FALSE	FALSE	20.5	150	NA	3	20.6667	1	3	1.6	71	Chlamydophila psittaci	FALSE	NA	1383.72
Child care group 1	Child care group	Child care group	2022-01	2022W04	Friday	2022-01-28	122	832.286	33.7857	21	1	FALSE	FALSE	13.5	150	2	3	21	1	3	2	72	Chlamydophila psittaci	FALSE	NA	2827.82
Child care group 1	Child care group	Child care group	2022-01	2022W05	Monday	2022-01-31	117	833.667	34.9167	20.3333	1	FALSE	FALSE	14.5	150	3	2	20.3333	1	2	3	73	Chlamydophila psittaci	FALSE	NA	2571.46
Child care group 1	Child care group	Child care group	2022-02	2022W05	Friday	2022-02-04	116	685.846	38	21.6154	1	FALSE	FALSE	12.5	150	3	3	21.6154	1	3	3	74	Chlamydophila psittaci	FALSE	NA	1706.39
Child care group 1	Child care group	Child care group	2022-02	2022W06	Monday	2022-02-07	111	999.444	36.3333	20.6667	1	FALSE	FALSE	14.5	150	3	3	20.6667	1	3	3	75	Chlamydophila psittaci	FALSE	NA	1406.49
Child care group 1	Child care group	Child care group	2022-02	2022W06	Friday	2022-02-11	120	879.182	34.7273	20.8273	1	FALSE	FALSE	14.5	150	2	3	20.8273	1	3	2	76	Chlamydophila psittaci	FALSE	NA	1142.21
Child care group 1	Child care group	Child care group	2022-02	2022W07	Wednesday	2022-02-16	130	898.385	42.9231	21.5538	1	FALSE	FALSE	19.5	150	2	3	21.5538	1	3	2	77	Chlamydophila psittaci	FALSE	NA	939.306
Child care group 1	Child care group	Child care group	2022-02	2022W07	Monday	2022-02-14	135	1102.93	40.8	20.74	1	FALSE	FALSE	17.5	150	2	3	20.74	1	3	2	78	Chlamydophila psittaci	FALSE	NA	1050.16
Child care group 1	Child care group	Child care group	2022-02	2022W06	Wednesday	2022-02-09	128	980.357	41.5714	20.9214	1	TRUE	FALSE	16.5	150	2	3	20.9214	1	3	2	79	Chlamydophila psittaci	FALSE	NA	1254.06
Child care group 1	Child care group	Child care group	2022-02	2022W07	Friday	2022-02-18	122	862.769	39.8462	21.8077	1	FALSE	FALSE	16	150	1.5	3	21.8077	1	3	1.5	80	Chlamydophila psittaci	FALSE	NA	904.664
Child care group 1	Child care group	Child care group	2022-02	2022W08	Monday	2022-02-21	132	840.231	32.6923	20.4769	1	FALSE	FALSE	19.5	150	2	3.5	20.4769	1	3.5	2	81	Chlamydophila psittaci	FALSE	NA	824.491
Child care group 1	Child care group	Child care group	2022-02	2022W08	Wednesday	2022-02-23	125	705.143	34.1429	21.2643	1	FALSE	FALSE	16	150	2	3	21.2643	1	3	2	82	Chlamydophila psittaci	FALSE	NA	792.818
Child care group 1	Child care group	Child care group	2022-03	2022W09	Wednesday	2022-03-02	126	889.571	28.7143	21.0929	1	FALSE	FALSE	16.5	150	1.5	3	21.0929	1	3	1.5	83	Chlamydophila psittaci	FALSE	NA	817.563
Child care group 1	Child care group	Child care group	2022-02	2022W08	Friday	2022-02-25	125	914.143	31.6429	21.0143	1	FALSE	FALSE	16.5	150	1.5	3	21.0143	1	3	1.5	84	Chlamydophila psittaci	FALSE	NA	775.992
Child care group 1	Child care group	Child care group	2022-02	2022W09	Monday	2022-02-28	130	760.714	25.3571	21.3214	1	FALSE	FALSE	15	150	1.5	3	21.3214	1	3	1.5	85	Chlamydophila psittaci	FALSE	NA	815.583
Child care group 1	Child care group	Child care group	2022-03	2022W09	Friday	2022-03-04	135	828.133	25.1333	21.2333	1	FALSE	FALSE	17	150	3	3	21.2333	1	3	3	86	Chlamydophila psittaci	FALSE	NA	866.062
Child care group 1	Child care group	Child care group	2022-03	2022W10	Wednesday	2022-03-09	132	746.643	23.1429	21.9929	4	FALSE	FALSE	18	150	1.5	3	21.9929	4	3	1.5	87	Chlamydophila psittaci	FALSE	NA	982.857
Child care group 1	Child care group	Child care group	2022-03	2022W10	Monday	2022-03-07	122	1039.07	24.7143	21.75	4	FALSE	FALSE	23	150	2	3.5	21.75	4	3.5	2	88	Chlamydophila psittaci	FALSE	NA	888.827
Child care group 1	Child care group	Child care group	2022-03	2022W11	Monday	2022-03-14	131	911.538	38.0769	21.2077	1	FALSE	FALSE	21	150	1	3	21.2077	1	3	1	89	Chlamydophila psittaci	FALSE	NA	988.796
Child care group 1	Child care group	Child care group	2022-03	2022W10	Friday	2022-03-11	135	705.938	24.4375	21.8687	2.5	FALSE	FALSE	23	150	1	3	21.8687	2.5	3	1	90	Chlamydophila psittaci	FALSE	NA	969.99
Child care group 1	Child care group	Child care group	2022-03	2022W11	Friday	2022-03-18	115	924.308	31.5385	20.8846	3	FALSE	FALSE	18.5	150	1	3	20.8846	3	3	1	91	Chlamydophila psittaci	FALSE	NA	1134.29
Child care group 1	Child care group	Child care group	2022-03	2022W12	Monday	2022-03-21	135	945.385	32.7692	21.2846	1	FALSE	FALSE	21.5	150	1	3	21.2846	1	3	1	92	Chlamydophila psittaci	FALSE	NA	1206.55
Child care group 1	Child care group	Child care group	2022-03	2022W11	Wednesday	2022-03-16	117	834.923	34.1538	21.8231	1	FALSE	FALSE	20.5	150	1	3	21.8231	1	3	1	93	Chlamydophila psittaci	FALSE	NA	1037.3
Child care group 1	Child care group	Child care group	2022-03	2022W12	Wednesday	2022-03-23	110	748.615	29.8462	21.5769	3	FALSE	FALSE	18	150	1	3	21.5769	3	3	1	94	Chlamydophila psittaci	FALSE	NA	1234.26
Child care group 1	Child care group	Child care group	2022-03	2022W12	Friday	2022-03-25	105	659.833	32.0833	21.3167	1	FALSE	FALSE	18	150	1	3	21.3167	1	3	1	95	Chlamydophila psittaci	FALSE	NA	1282.76
Child care group 1	Child care group	Child care group	2022-03	2022W13	Monday	2022-03-28	120	968.571	37.1429	21.1143	1	FALSE	FALSE	15.5	150	1	3	21.1143	1	3	1	96	Chlamydophila psittaci	FALSE	NA	1276.82
Child care group 1	Child care group	Child care group	2022-03	2022W13	Wednesday	2022-03-30	145	913.714	36.5	21.0786	1	FALSE	FALSE	17	150	1	3	21.0786	1	3	1	97	Chlamydophila psittaci	FALSE	NA	1197.64
Child care group 1	Child care group	Child care group	2022-04	2022W14	Monday	2022-04-04	108	845.273	28.8182	20.3273	1	FALSE	FALSE	15.5	150	1.5	3	20.3273	1	3	1.5	98	Chlamydophila psittaci	FALSE	NA	929.409
Child care group 1	Child care group	Child care group	2022-04	2022W14	Wednesday	2022-04-06	120	701.571	37.7143	20.9857	3	FALSE	FALSE	16	150	1.5	3	20.9857	3	3	1.5	99	Chlamydophila psittaci	FALSE	NA	879.919
Child care group 1	Child care group	Child care group	2022-04	2022W13	Friday	2022-04-01	100	726.545	29.6364	21.1455	1	FALSE	FALSE	15	150	1	3	21.1455	1	3	1	100	Chlamydophila psittaci	FALSE	NA	1066
Child care group 1	Child care group	Child care group	2022-04	2022W14	Friday	2022-04-08	110	884.077	35.3077	20.8154	1	FALSE	FALSE	16	150	1	3	20.8154	1	3	1	101	Chlamydophila psittaci	FALSE	NA	869.032
Child care group 1	Child care group	Child care group	2022-04	2022W16	Wednesday	2022-04-20	122	823.231	31.3846	21.7231	3	FALSE	FALSE	22.5	150	1	3	21.7231	3	3	1	102	Chlamydophila psittaci	FALSE	NA	496.872
Child care group 1	Child care group	Child care group	2022-04	2022W17	Monday	2022-04-25	123	926.333	38.75	21.35	5	FALSE	FALSE	21.5	150	1	3	21.35	5	3	1	103	Chlamydophila psittaci	FALSE	NA	452.332
Child care group 1	Child care group	Child care group	2022-04	2022W16	Friday	2022-04-22	147	719.5	37.6875	21.55	4.5	FALSE	FALSE	20	150	1	3	21.55	4.5	3	1	104	Chlamydophila psittaci	FALSE	NA	460.25
Child care group 1	Child care group	Child care group	2022-04	2022W17	Wednesday	2022-04-27	132	747.571	34.8571	21.2429	5	FALSE	FALSE	18	150	1	3	21.2429	5	3	1	105	Chlamydophila psittaci	FALSE	NA	438.475
Child care group 1	Child care group	Child care group	2022-01	2022W01	Friday	2022-01-07	120	724.786	32.0714	21.7857	1	FALSE	FALSE	16	150	NA	3	21.7857	1	3	1.33333	106	Chlamydophila psittaci	FALSE	NA	1067.98
Child care group 1	Child care group	Child care group	2022-01	2022W01	Wednesday	2022-01-05	117	688.846	32.7692	21.4615	1	FALSE	FALSE	11	150	1	5	21.4615	1	5	1	107	Chlamydophila psittaci	FALSE	NA	940.296
Child care group 1	Child care group	Child care group	2022-01	2022W02	Wednesday	2022-01-12	124	979.154	31.3846	21	1	FALSE	FALSE	14.5	150	1	5	21	1	5	1	108	Chlamydophila psittaci	FALSE	NA	1248.12
Child care group 1	Child care group	Child care group	2022-01	2022W02	Monday	2022-01-10	135	832.133	30.8	20.7333	1	FALSE	FALSE	15.5	150	2	3	20.7333	1	3	2	109	Chlamydophila psittaci	FALSE	NA	1191.7
Child care group 1	Child care group	Child care group	2022-01	2022W02	Friday	2022-01-14	153	872.471	30.5882	21.5294	1	FALSE	FALSE	14	150	NA	3	21.5294	1	3	1.48889	110	Chlamydophila psittaci	FALSE	NA	1290.68
Primary school cafeteria	Primary school cafeteria	Primary	2021-11	2021W47	Monday	2021-11-22	29	632.8	41.8	16	4.5	FALSE	FALSE	83.5	930	2	5	16	4.5	5	2	111	Chlamydophila psittaci	FALSE	NA	808.655
Primary school cafeteria	Primary school cafeteria	Primary	2021-11	2021W48	Monday	2021-11-29	43	788.667	42.5	15.5	6	FALSE	FALSE	11.5	930	3	3	15.5	6	3	3	112	Chlamydophila psittaci	FALSE	NA	938.317
Primary school cafeteria	Primary school cafeteria	Primary	2021-12	2021W48	Thursday	2021-12-02	50	708.857	46.1429	15.2857	6	FALSE	FALSE	15	930	2	4	15.2857	6	4	2	113	Chlamydophila psittaci	FALSE	NA	972.959
Primary school cafeteria	Primary school cafeteria	Primary	2021-12	2021W48	Friday	2021-12-03	106	549.364	41.8182	15	6	FALSE	FALSE	0	930	NA	NA	15	6	2.75	3.33333	114	Chlamydophila psittaci	FALSE	NA	989.785
Primary school cafeteria	Primary school cafeteria	Primary	2021-12	2021W49	Monday	2021-12-06	110	682.333	41.8889	15.6667	6	FALSE	FALSE	0	930	NA	NA	15.6667	6	2.75	3.33333	115	Chlamydophila psittaci	FALSE	NA	1008.59
Primary school cafeteria	Primary school cafeteria	Primary	2021-12	2021W49	Tuesday	2021-12-07	122	574.9	41.7	16	6	FALSE	FALSE	0	930	NA	1	16	6	1	3.41667	116	Chlamydophila psittaci	FALSE	NA	940.296
Primary school cafeteria	Primary school cafeteria	Primary	2021-12	2021W50	Monday	2021-12-13	102	598.5	53.5	17.6	6	FALSE	FALSE	0	930	NA	NA	17.6	6	2.25	3.91667	117	Chlamydophila psittaci	FALSE	NA	623.565
Primary school cafeteria	Primary school cafeteria	Primary	2021-12	2021W49	Friday	2021-12-10	103	626.545	41.3636	16.1818	6	FALSE	FALSE	0	930	NA	NA	16.1818	6	2.35	3.8	118	Chlamydophila psittaci	FALSE	NA	758.176
Primary school cafeteria	Primary school cafeteria	Primary	2021-12	2021W49	Thursday	2021-12-09	113	589	42.5385	16.3077	6	FALSE	FALSE	10	930	5	3	16.3077	6	3	5	119	Chlamydophila psittaci	FALSE	NA	814.593
Primary school cafeteria	Primary school cafeteria	Primary	2021-12	2021W50	Friday	2021-12-17	119	696.385	48	16.9231	6	FALSE	FALSE	0	930	NA	NA	16.9231	6	2.3	3.85833	120	Chlamydophila psittaci	FALSE	NA	402.843
Primary school cafeteria	Primary school cafeteria	Primary	2021-12	2021W50	Thursday	2021-12-16	123	850.167	50.4167	20.5833	6	FALSE	FALSE	0	930	NA	NA	20.5833	6	2.475	4.14375	121	Chlamydophila psittaci	FALSE	NA	453.322
Primary school cafeteria	Primary school cafeteria	Primary	2021-12	2021W50	Tuesday	2021-12-14	120	573.643	51.1429	17.3571	6	FALSE	FALSE	0	930	NA	NA	17.3571	6	2.22917	4.02257	122	Chlamydophila psittaci	FALSE	NA	553.29
Primary school cafeteria	Primary school cafeteria	Primary	2022-01	2022W03	Friday	2022-01-21	40	474.75	42.25	16	6	FALSE	FALSE	11.5	930	2	3	16	6	3	2	123	Chlamydophila psittaci	FALSE	NA	2309.17
Primary school cafeteria	Primary school cafeteria	Primary	2022-01	2022W03	Thursday	2022-01-20	45	529.5	44.1667	15.1667	4.5	FALSE	FALSE	17.5	930	4	2	15.1667	4.5	2	4	124	Chlamydophila psittaci	FALSE	NA	2117.15
Primary school cafeteria	Primary school cafeteria	Primary	2022-01	2022W04	Friday	2022-01-28	125	467.083	47.75	14.9167	6	FALSE	FALSE	0	930	NA	NA	14.9167	6	3	2	125	Chlamydophila psittaci	FALSE	NA	2827.82
Primary school cafeteria	Primary school cafeteria	Primary	2022-01	2022W04	Monday	2022-01-24	53	390	37	15	6	FALSE	FALSE	6	930	2	3	15	6	3	2	126	Chlamydophila psittaci	FALSE	NA	2780.31
Primary school cafeteria	Primary school cafeteria	Primary	2022-01	2022W04	Tuesday	2022-01-25	114	457.364	40	15	5.5	FALSE	FALSE	0	930	NA	NA	15	5.5	2.8	2.6	127	Chlamydophila psittaci	FALSE	NA	2912.94
Primary school cafeteria	Primary school cafeteria	Primary	2022-01	2022W03	Tuesday	2022-01-18	45	604.167	50	16.1667	6	FALSE	FALSE	7.5	930	3	3	16.1667	6	3	3	128	Chlamydophila psittaci	FALSE	NA	1554.95
Primary school cafeteria	Primary school cafeteria	Primary	2022-01	2022W03	Monday	2022-01-17	45	560.333	49.8333	16	6	FALSE	FALSE	15	930	2	4	16	6	4	2	129	Chlamydophila psittaci	FALSE	NA	1383.72
Primary school cafeteria	Primary school cafeteria	Primary	2022-01	2022W04	Thursday	2022-01-27	125	415.786	49.3571	15	5.5	FALSE	FALSE	0	930	NA	NA	15	5.5	2.76	2.52	130	Chlamydophila psittaci	FALSE	NA	2848.6
Primary school cafeteria	Primary school cafeteria	Primary	2022-02	2022W05	Tuesday	2022-02-01	107	437.583	50.0833	15	6	FALSE	FALSE	0	930	NA	NA	15	6	2.85333	2.37333	131	Chlamydophila psittaci	FALSE	NA	2311.15
Primary school cafeteria	Primary school cafeteria	Primary	2022-01	2022W02	Thursday	2022-01-13	38	502.833	42	15	6	FALSE	FALSE	12.5	930	3	4	15	6	4	3	132	Chlamydophila psittaci	FALSE	NA	1238.22
Primary school cafeteria	Primary school cafeteria	Primary	2022-01	2022W02	Tuesday	2022-01-11	159	639.643	43.4286	14.5714	6	FALSE	FALSE	0	930	NA	NA	14.5714	6	3.4	2.4	133	Chlamydophila psittaci	FALSE	NA	1249.11
Primary school cafeteria	Primary school cafeteria	Primary	2022-01	2022W02	Monday	2022-01-10	40	631.2	46.6	12	6	FALSE	FALSE	14	930	2	3	12	6	3	2	134	Chlamydophila psittaci	FALSE	NA	1191.7
Primary school cafeteria	Primary school cafeteria	Primary	2022-01	2022W02	Friday	2022-01-14	35	513.2	43.8	16	6	FALSE	FALSE	17.5	930	2	3	16	6	3	2	135	Chlamydophila psittaci	FALSE	NA	1290.68
Kindergarten cafeteria	Kindergarten cafeteria	Kindergarten	2021-11	2021W47	Monday	2021-11-22	64	936.2	46.8	18.6	3	FALSE	FALSE	22.5	372	1	5	18.6	3	5	1	136	Chlamydophila psittaci	FALSE	NA	808.655
Kindergarten cafeteria	Kindergarten cafeteria	Kindergarten	2021-11	2021W48	Monday	2021-11-29	90	684.091	39.8182	16.8182	3	FALSE	FALSE	22.5	372	2	5	16.8182	3	5	2	137	Chlamydophila psittaci	FALSE	NA	938.317
Kindergarten cafeteria	Kindergarten cafeteria	Kindergarten	2021-12	2021W48	Thursday	2021-12-02	120	667.083	41.1667	17.8333	6	FALSE	FALSE	0	372	NA	NA	17.8333	6	5	2	138	Chlamydophila psittaci	FALSE	NA	972.959
Kindergarten cafeteria	Kindergarten cafeteria	Kindergarten	2021-12	2021W48	Friday	2021-12-03	107	630.455	38.1818	17.5455	6	FALSE	FALSE	0	372	NA	NA	17.5455	6	5	2	139	Chlamydophila psittaci	FALSE	NA	989.785
Kindergarten cafeteria	Kindergarten cafeteria	Kindergarten	2021-12	2021W49	Tuesday	2021-12-07	122	661.583	37.25	19.5833	6	FALSE	FALSE	0	372	NA	NA	19.5833	6	5	1.66667	140	Chlamydophila psittaci	FALSE	NA	940.296
Kindergarten cafeteria	Kindergarten cafeteria	Kindergarten	2021-12	2021W50	Monday	2021-12-13	109	758.125	49.625	19.5	6	FALSE	FALSE	0	372	NA	NA	19.5	6	5	1.33333	141	Chlamydophila psittaci	FALSE	NA	623.565
Kindergarten cafeteria	Kindergarten cafeteria	Kindergarten	2021-12	2021W49	Friday	2021-12-10	100	677.364	37.8182	19.2727	6	FALSE	FALSE	0	372	NA	NA	19.2727	6	5	1.5	142	Chlamydophila psittaci	FALSE	NA	758.176
Kindergarten cafeteria	Kindergarten cafeteria	Kindergarten	2021-12	2021W49	Thursday	2021-12-09	112	646.5	36.75	19.5	6	FALSE	FALSE	0	372	NA	NA	19.5	6	5	1.58333	143	Chlamydophila psittaci	FALSE	NA	814.593
Kindergarten cafeteria	Kindergarten cafeteria	Kindergarten	2021-12	2021W50	Thursday	2021-12-16	127	663	54.1429	18.1429	6	FALSE	FALSE	0	372	NA	NA	18.1429	6	5	1.35417	144	Chlamydophila psittaci	FALSE	NA	453.322
Kindergarten cafeteria	Kindergarten cafeteria	Kindergarten	2021-12	2021W50	Friday	2021-12-17	119	766.909	46.5455	18.4545	6	FALSE	FALSE	0	372	NA	NA	18.4545	6	5	1.29688	145	Chlamydophila psittaci	FALSE	NA	402.843
Kindergarten cafeteria	Kindergarten cafeteria	Kindergarten	2021-12	2021W50	Tuesday	2021-12-14	127	717.455	45.0909	20.2727	6	FALSE	FALSE	1	372	1	5	20.2727	6	5	1	146	Chlamydophila psittaci	FALSE	NA	553.29
Kindergarten cafeteria	Kindergarten cafeteria	Kindergarten	2022-01	2022W03	Friday	2022-01-21	90	721.091	41.1818	17.4545	5.5	FALSE	FALSE	0.5	372	6	1	17.4545	5.5	1	6	147	Chlamydophila psittaci	FALSE	NA	2309.17
Kindergarten cafeteria	Kindergarten cafeteria	Kindergarten	2022-01	2022W03	Thursday	2022-01-20	115	617	39.6667	18.3333	5.5	FALSE	FALSE	0	372	NA	NA	18.3333	5.5	2.33333	3.5	148	Chlamydophila psittaci	FALSE	NA	2117.15
Kindergarten cafeteria	Kindergarten cafeteria	Kindergarten	2022-01	2022W04	Friday	2022-01-28	125	670.2	44.4	18.6667	5	FALSE	FALSE	0	372	NA	NA	18.6667	5	2.6	4	149	Chlamydophila psittaci	FALSE	NA	2827.82
Kindergarten cafeteria	Kindergarten cafeteria	Kindergarten	2022-01	2022W04	Monday	2022-01-24	120	697.25	36.875	18.75	5.5	FALSE	FALSE	0	372	NA	NA	18.75	5.5	2.5619	3.92857	150	Chlamydophila psittaci	FALSE	NA	2780.31
Kindergarten cafeteria	Kindergarten cafeteria	Kindergarten	2022-01	2022W04	Tuesday	2022-01-25	110	778.5	38.7	18.4	5	FALSE	FALSE	0.5	372	1	1	18.4	5	1	1	151	Chlamydophila psittaci	FALSE	NA	2912.94
Kindergarten cafeteria	Kindergarten cafeteria	Kindergarten	2022-01	2022W03	Tuesday	2022-01-18	105	775.6	46.6	19.1	6	FALSE	FALSE	1	372	6	5	19.1	6	5	6	152	Chlamydophila psittaci	FALSE	NA	1554.95
Kindergarten cafeteria	Kindergarten cafeteria	Kindergarten	2022-01	2022W03	Monday	2022-01-17	110	667.125	47.75	16.75	5.5	FALSE	FALSE	0	372	1	1	16.75	5.5	1	1	153	Chlamydophila psittaci	FALSE	NA	1383.72
Kindergarten cafeteria	Kindergarten cafeteria	Kindergarten	2022-01	2022W04	Thursday	2022-01-27	125	566.083	44	18	5.5	FALSE	FALSE	1	372	6	5	18	5.5	5	6	154	Chlamydophila psittaci	FALSE	NA	2848.6
Kindergarten cafeteria	Kindergarten cafeteria	Kindergarten	2022-02	2022W05	Thursday	2022-02-03	115	703.333	45.0833	18.9167	6	FALSE	FALSE	1	372	1	5	18.9167	6	5	1	155	Chlamydophila psittaci	FALSE	NA	1900.39
Kindergarten cafeteria	Kindergarten cafeteria	Kindergarten	2022-02	2022W05	Friday	2022-02-04	115	649	47	19	5	FALSE	FALSE	0	372	NA	NA	19	5	2.86667	3.66667	156	Chlamydophila psittaci	FALSE	NA	1706.39
Kindergarten cafeteria	Kindergarten cafeteria	Kindergarten	2022-02	2022W05	Tuesday	2022-02-01	105	793.125	48.5	17	6	FALSE	FALSE	0.5	372	6	1	17	6	1	6	157	Chlamydophila psittaci	FALSE	NA	2311.15
Kindergarten cafeteria	Kindergarten cafeteria	Kindergarten	2021-12	2021W49	Monday	2021-12-06	110	684.75	40.5	18.1667	6	FALSE	FALSE	0	372	NA	NA	18.1667	6	5	1.72619	158	Chlamydophila psittaci	FALSE	NA	1008.59
Kindergarten cafeteria	Kindergarten cafeteria	Kindergarten	2022-01	2022W02	Thursday	2022-01-13	115	833.6	39.5	18.1	5.5	FALSE	FALSE	0	372	NA	NA	18.1	5.5	2.06667	2.5	159	Chlamydophila psittaci	FALSE	NA	1238.22
Kindergarten cafeteria	Kindergarten cafeteria	Kindergarten	2022-01	2022W02	Monday	2022-01-10	105	385	37	12	5.5	FALSE	FALSE	0.5	372	1	1	12	5.5	1	1	160	Chlamydophila psittaci	FALSE	NA	1191.7
Kindergarten cafeteria	Kindergarten cafeteria	Kindergarten	2022-01	2022W02	Friday	2022-01-14	110	753.643	41.4286	18.2143	6	FALSE	FALSE	1	372	1	1	18.2143	6	1	1	161	Chlamydophila psittaci	FALSE	NA	1290.68
Secondary school cafeteria	Secondary school cafeteria	Secondary	2021-11	2021W47	Tuesday	2021-11-23	175	565.562	37.5625	17.1875	5	FALSE	FALSE	2	912	1	4	17.1875	5	4	1	162	Chlamydophila psittaci	FALSE	NA	847.256
Secondary school cafeteria	Secondary school cafeteria	Secondary	2022-01	2022W03	Friday	2022-01-21	90	490.8	39.4	17	5	FALSE	FALSE	0	912	NA	NA	17	5	2.25	6	163	Chlamydophila psittaci	FALSE	NA	2309.17
Secondary school cafeteria	Secondary school cafeteria	Secondary	2022-01	2022W03	Thursday	2022-01-20	105	623.083	38.5	18.9167	2	FALSE	FALSE	5	912	6	5	18.9167	2	5	6	164	Chlamydophila psittaci	FALSE	NA	2117.15
Secondary school cafeteria	Secondary school cafeteria	Secondary	2022-01	2022W04	Monday	2022-01-24	120	595.714	43.6429	13.9286	5	FALSE	FALSE	0.5	912	6	1	13.9286	5	1	6	165	Chlamydophila psittaci	FALSE	NA	2780.31
Secondary school cafeteria	Secondary school cafeteria	Secondary	2022-01	2022W03	Tuesday	2022-01-18	95	516	52	15.4545	6	FALSE	FALSE	0	912	NA	NA	15.4545	6	2.25	6	166	Chlamydophila psittaci	FALSE	NA	1554.95
Secondary school cafeteria	Secondary school cafeteria	Secondary	2022-01	2022W03	Monday	2022-01-17	100	521.818	53.9091	14	5.5	FALSE	FALSE	10.5	912	6	2	14	5.5	2	6	167	Chlamydophila psittaci	FALSE	NA	1383.72
Secondary school cafeteria	Secondary school cafeteria	Secondary	2022-02	2022W06	Tuesday	2022-02-08	110	455.643	64.5714	12.4929	5	FALSE	FALSE	0	912	NA	NA	12.4929	5	4	6	168	Chlamydophila psittaci	FALSE	NA	1314.44
Secondary school cafeteria	Secondary school cafeteria	Secondary	2022-02	2022W06	Thursday	2022-02-10	113	615.583	66.75	12.975	5	FALSE	FALSE	0	912	NA	NA	12.975	5	4	6	169	Chlamydophila psittaci	FALSE	NA	1195.66
Secondary school cafeteria	Secondary school cafeteria	Secondary	2022-02	2022W06	Monday	2022-02-07	133	555.8	49.5	13.11	3	FALSE	FALSE	0	912	NA	NA	13.11	3	4	6	170	Chlamydophila psittaci	FALSE	NA	1406.49
Secondary school cafeteria	Secondary school cafeteria	Secondary	2022-02	2022W07	Thursday	2022-02-17	110	558.455	44.8182	17.5455	5	FALSE	FALSE	0	912	NA	NA	17.5455	5	4.33333	6	171	Chlamydophila psittaci	FALSE	NA	902.684
Secondary school cafeteria	Secondary school cafeteria	Secondary	2022-02	2022W07	Tuesday	2022-02-15	140	486.5	44.8571	15.2929	5.5	FALSE	FALSE	10	912	6	4	15.2929	5.5	4	6	172	Chlamydophila psittaci	FALSE	NA	1008.59
Secondary school cafeteria	Secondary school cafeteria	Secondary	2022-02	2022W07	Monday	2022-02-14	130	598.267	62.3333	11.9533	5	FALSE	FALSE	0	912	NA	NA	11.9533	5	4.06667	6	173	Chlamydophila psittaci	FALSE	NA	1050.16
Secondary school cafeteria	Secondary school cafeteria	Secondary	2022-02	2022W07	Friday	2022-02-18	115	498.583	53.4167	18.275	5	FALSE	FALSE	0	912	NA	NA	18.275	5	4.35	6	174	Chlamydophila psittaci	FALSE	NA	904.664
Secondary school cafeteria	Secondary school cafeteria	Secondary	2022-02	2022W08	Monday	2022-02-21	125	558.455	41	17.9636	5	FALSE	FALSE	0	912	NA	NA	17.9636	5	4.35	6	175	Chlamydophila psittaci	FALSE	NA	824.491
Secondary school cafeteria	Secondary school cafeteria	Secondary	2022-02	2022W08	Tuesday	2022-02-22	125	543.071	44.2143	18.6286	4	FALSE	FALSE	5	912	6	5	18.6286	4	5	6	176	Chlamydophila psittaci	FALSE	NA	784.9
Secondary school cafeteria	Secondary school cafeteria	Secondary	2022-03	2022W10	Monday	2022-03-07	120	545.429	25.9286	15.9857	5.5	FALSE	FALSE	0	912	NA	NA	15.9857	5.5	5	1	177	Chlamydophila psittaci	FALSE	NA	888.827
Secondary school cafeteria	Secondary school cafeteria	Secondary	2022-03	2022W10	Thursday	2022-03-10	110	584.357	29.7143	19.9571	6	FALSE	FALSE	14	912	1	5	19.9571	6	5	1	178	Chlamydophila psittaci	FALSE	NA	973.949
Secondary school cafeteria	Secondary school cafeteria	Secondary	2022-03	2022W10	Tuesday	2022-03-08	162	521.438	22.75	18.6938	5	FALSE	FALSE	0	912	NA	NA	18.6938	5	5	1	179	Chlamydophila psittaci	FALSE	NA	967.02
Secondary school cafeteria	Secondary school cafeteria	Secondary	2022-03	2022W12	Monday	2022-03-21	135	612.615	37.3846	18.9308	5.5	FALSE	FALSE	8.5	912	1	1	18.9308	5.5	1	1	180	Chlamydophila psittaci	FALSE	NA	1206.55
Secondary school cafeteria	Secondary school cafeteria	Secondary	2022-03	2022W12	Thursday	2022-03-24	145	739.118	32.7647	19.6882	5.5	FALSE	FALSE	42	912	1	3	19.6882	5.5	3	1	181	Chlamydophila psittaci	FALSE	NA	1240.2
Secondary school cafeteria	Secondary school cafeteria	Secondary	2022-03	2022W12	Tuesday	2022-03-22	155	696.938	37.25	19.8188	5.5	FALSE	FALSE	15	912	1	3	19.8188	5.5	3	1	182	Chlamydophila psittaci	FALSE	NA	1185.76
Secondary school cafeteria	Secondary school cafeteria	Secondary	2022-03	2022W13	Monday	2022-03-28	130	592.333	38.0667	20.12	5.5	FALSE	FALSE	5	912	1	5	20.12	5.5	5	1	183	Chlamydophila psittaci	FALSE	NA	1276.82
Secondary school cafeteria	Secondary school cafeteria	Secondary	2022-01	2022W02	Friday	2022-01-14	112	407.444	43.8889	15.5556	5.5	FALSE	FALSE	0.5	912	6	1	15.5556	5.5	1	6	184	Chlamydophila psittaci	FALSE	NA	1290.68
University auditorium 1	University auditorium	University	2021-12	2021W48	Wednesday	2021-12-01	109	586.769	49	18.9231	6	FALSE	FALSE	40	324	6	2.5	18.9231	6	2.5	6	185	Chlamydophila psittaci	FALSE	NA	987.806
University auditorium 1	University auditorium	University	2021-12	2021W48	Wednesday	2021-12-01	146	687.941	53	19.7059	4.5	FALSE	FALSE	27.5	324	6	5	19.7059	4.5	5	6	186	Chlamydophila psittaci	FALSE	NA	987.806
University auditorium 1	University auditorium	University	2021-12	2021W49	Wednesday	2021-12-08	121	577.143	35.1429	19.0714	4.5	FALSE	FALSE	12.5	324	6	3	19.0714	4.5	3	6	187	Chlamydophila psittaci	FALSE	NA	883.878
Elderly care home 2	Elderly care home	Elderly	2021-12	2021W49	Monday	2021-12-06	260	593	30.1818	21.6364	1	FALSE	TRUE	2	627.75	4	4	21.6364	1	4	4	188	Chlamydophila psittaci	FALSE	NA	1008.59
Elderly care home 2	Elderly care home	Elderly	2021-12	2021W49	Wednesday	2021-12-08	273	532.56	26.24	23.96	1	FALSE	TRUE	1	627.75	6	5	23.96	1	5	6	189	Chlamydophila psittaci	FALSE	NA	883.878
Elderly care home 2	Elderly care home	Elderly	2021-12	2021W49	Tuesday	2021-12-07	280	706.2	28.2	23.6	1	FALSE	TRUE	0.5	627.75	1	1	23.6	1	1	1	190	Chlamydophila psittaci	FALSE	NA	940.296
Elderly care home 2	Elderly care home	Elderly	2021-12	2021W50	Monday	2021-12-13	193	595	34.9444	24.3889	1	FALSE	TRUE	0	627.75	NA	NA	24.3889	1	3.28571	3.42857	191	Chlamydophila psittaci	FALSE	NA	623.565
Elderly care home 2	Elderly care home	Elderly	2021-12	2021W49	Thursday	2021-12-09	135	611.533	26.2667	24.4	1	FALSE	TRUE	3.5	627.75	3	4	24.4	1	4	3	192	Chlamydophila psittaci	FALSE	NA	814.593
Elderly care home 2	Elderly care home	Elderly	2021-12	2021W50	Wednesday	2021-12-15	144	636.357	37.1429	24.5714	1	FALSE	TRUE	2	627.75	3	3	24.5714	1	3	3	193	Chlamydophila psittaci	FALSE	NA	500.831
Elderly care home 2	Elderly care home	Elderly	2021-12	2021W50	Friday	2021-12-17	147	702.214	34.9286	22.6429	1	FALSE	TRUE	1.5	627.75	1	3	22.6429	1	3	1	194	Chlamydophila psittaci	FALSE	NA	402.843
Elderly care home 2	Elderly care home	Elderly	2021-12	2021W50	Tuesday	2021-12-14	262	553.208	34.4583	23.4583	1	FALSE	TRUE	2	627.75	6	3	23.4583	1	3	6	195	Chlamydophila psittaci	FALSE	NA	553.29
Elderly care home 2	Elderly care home	Elderly	2021-12	2021W51	Tuesday	2021-12-21	233	713.619	24.2381	23.7143	1	FALSE	TRUE	1	627.75	6	3	23.7143	1	3	6	196	Chlamydophila psittaci	FALSE	NA	359.292
Elderly care home 2	Elderly care home	Elderly	2021-12	2021W51	Monday	2021-12-20	197	596.222	28.3333	22.7778	1	FALSE	TRUE	0	627.75	NA	NA	22.7778	1	2.7551	3.41837	197	Chlamydophila psittaci	FALSE	NA	357.313
Elderly care home 2	Elderly care home	Elderly	2021-12	2021W51	Thursday	2021-12-23	170	575.444	24.5	23.5	1	FALSE	TRUE	0	627.75	NA	NA	23.5	1	2.55102	2.98367	198	Chlamydophila psittaci	FALSE	NA	351.374
Elderly care home 2	Elderly care home	Elderly	2021-12	2021W51	Wednesday	2021-12-22	224	721.478	22.5652	22.6522	1	FALSE	TRUE	1	627.75	1	1	22.6522	1	1	1	199	Chlamydophila psittaci	FALSE	NA	355.333
Elderly care home 2	Elderly care home	Elderly	2021-12	2021W51	Friday	2021-12-24	132	524.923	38.2308	22.3077	1	FALSE	TRUE	16	627.75	3.5	3	22.3077	1	3	3.5	200	Chlamydophila psittaci	FALSE	NA	378.098
Elderly care home 2	Elderly care home	Elderly	2022-01	2022W03	Friday	2022-01-21	140	644.111	28.4444	23.5556	3	FALSE	TRUE	1	627.75	6	5	23.5556	3	5	6	201	Chlamydophila psittaci	FALSE	NA	2309.17
Elderly care home 2	Elderly care home	Elderly	2022-01	2022W03	Wednesday	2022-01-19	145	627.615	30.8462	21.8462	1	FALSE	TRUE	0	627.75	NA	NA	21.8462	1	2.75	4	202	Chlamydophila psittaci	FALSE	NA	1817.25
Elderly care home 2	Elderly care home	Elderly	2022-01	2022W03	Thursday	2022-01-20	185	626.588	30.5294	22.5294	3	FALSE	TRUE	0	627.75	NA	NA	22.5294	3	3.15	4	203	Chlamydophila psittaci	FALSE	NA	2117.15
Elderly care home 2	Elderly care home	Elderly	2022-01	2022W04	Friday	2022-01-28	165	641.875	33.375	21.5	4.5	FALSE	TRUE	1	627.75	6	3	21.5	4.5	3	6	204	Chlamydophila psittaci	FALSE	NA	2827.82
Elderly care home 2	Elderly care home	Elderly	2022-01	2022W04	Monday	2022-01-24	177	606.833	25.6667	24.1667	3	FALSE	TRUE	0	627.75	NA	NA	24.1667	3	2.84286	4.64286	205	Chlamydophila psittaci	FALSE	NA	2780.31
Elderly care home 2	Elderly care home	Elderly	2022-01	2022W04	Tuesday	2022-01-25	170	609.778	25.7222	23.7222	3	FALSE	TRUE	3	627.75	3	2	23.7222	3	2	3	206	Chlamydophila psittaci	FALSE	NA	2912.94
Elderly care home 2	Elderly care home	Elderly	2022-01	2022W03	Tuesday	2022-01-18	150	707.647	36.5294	22.5882	1	FALSE	TRUE	0	627.75	NA	NA	22.5882	1	2.82041	4.09184	207	Chlamydophila psittaci	FALSE	NA	1554.95
Elderly care home 2	Elderly care home	Elderly	2022-01	2022W04	Thursday	2022-01-27	158	564.5	32.7692	22.3846	3.5	FALSE	TRUE	1.5	627.75	6	3	22.3846	3.5	3	6	208	Chlamydophila psittaci	FALSE	NA	2848.6
Elderly care home 2	Elderly care home	Elderly	2022-02	2022W05	Thursday	2022-02-03	155	553.867	34.0667	22.2	4.5	FALSE	TRUE	1	627.75	3.5	1	22.2	4.5	1	3.5	209	Chlamydophila psittaci	FALSE	NA	1900.39
Elderly care home 2	Elderly care home	Elderly	2022-02	2022W05	Friday	2022-02-04	175	626.389	37	22.1667	4.5	FALSE	TRUE	1.5	627.75	4.5	2	22.1667	4.5	2	4.5	210	Chlamydophila psittaci	FALSE	NA	1706.39
Elderly care home 2	Elderly care home	Elderly	2022-01	2022W05	Monday	2022-01-31	135	547.467	30.4667	21.3333	4.5	FALSE	TRUE	3	627.75	3.5	1	21.3333	4.5	1	3.5	211	Chlamydophila psittaci	FALSE	NA	2571.46
Elderly care home 2	Elderly care home	Elderly	2022-02	2022W05	Tuesday	2022-02-01	188	664.75	36.35	21.65	3.5	FALSE	TRUE	10.5	627.75	4	2	21.65	3.5	2	4	212	Chlamydophila psittaci	FALSE	NA	2311.15
Elderly care home 2	Elderly care home	Elderly	2022-01	2022W01	Wednesday	2022-01-05	160	657.071	31.7857	22.4286	1	FALSE	TRUE	1	627.75	6	5	22.4286	1	5	6	213	Chlamydophila psittaci	FALSE	NA	940.296
Elderly care home 2	Elderly care home	Elderly	2022-01	2022W01	Thursday	2022-01-06	163	644.067	31.9333	22.2	1	FALSE	TRUE	2.5	627.75	3.5	2	22.2	1	2	3.5	214	Chlamydophila psittaci	FALSE	NA	1024.43
Elderly care home 2	Elderly care home	Elderly	2022-01	2022W01	Friday	2022-01-07	165	597.125	32.8125	22.25	1	FALSE	TRUE	0.5	627.75	6	1	22.25	1	1	6	215	Chlamydophila psittaci	FALSE	NA	1067.98
Elderly care home 2	Elderly care home	Elderly	2022-01	2022W02	Thursday	2022-01-13	138	704.333	27.25	23.6667	1	FALSE	TRUE	0	627.75	NA	NA	23.6667	1	2.34005	3.69898	216	Chlamydophila psittaci	FALSE	NA	1238.22
Elderly care home 2	Elderly care home	Elderly	2022-01	2022W01	Monday	2022-01-03	175	570.5	40.625	22.125	1	FALSE	TRUE	1.5	627.75	4	2	22.125	1	2	4	217	Chlamydophila psittaci	FALSE	NA	700.768
Elderly care home 2	Elderly care home	Elderly	2022-01	2022W01	Tuesday	2022-01-04	155	602.824	40.5294	21.7059	1	FALSE	TRUE	1.5	627.75	1	3	21.7059	1	3	1	218	Chlamydophila psittaci	FALSE	NA	836.369
Elderly care home 2	Elderly care home	Elderly	2022-01	2022W02	Tuesday	2022-01-11	143	725.6	26.9333	23.4667	1	FALSE	TRUE	0	627.75	NA	NA	23.4667	1	2.57338	3.58787	219	Chlamydophila psittaci	FALSE	NA	1249.11
Elderly care home 2	Elderly care home	Elderly	2022-01	2022W02	Wednesday	2022-01-12	138	723.667	29.1667	23.4167	1	FALSE	TRUE	0.5	627.75	6	1	23.4167	1	1	6	220	Chlamydophila psittaci	FALSE	NA	1248.12
Elderly care home 2	Elderly care home	Elderly	2022-01	2022W02	Monday	2022-01-10	110	690.556	27.4444	23.6667	3	FALSE	TRUE	3	627.75	1	3	23.6667	3	3	1	221	Chlamydophila psittaci	FALSE	NA	1191.7
Elderly care home 2	Elderly care home	Elderly	2022-01	2022W02	Friday	2022-01-14	150	809.733	30.9333	21.9333	1	FALSE	TRUE	1	627.75	1	3	21.9333	1	3	1	222	Chlamydophila psittaci	FALSE	NA	1290.68
Primary school classroom	Primary school classroom	Primary	2021-12	2021W49	Wednesday	2021-12-08	196	534.857	33.0952	20.8571	5	FALSE	FALSE	9.5	224	4.5	3.5	20.8571	5	3.5	4.5	223	Chlamydophila psittaci	FALSE	NA	883.878
Primary school classroom	Primary school classroom	Primary	2021-12	2021W50	Wednesday	2021-12-15	231	715.542	44.5417	21.8333	3	FALSE	FALSE	11	224	3	5	21.8333	3	5	3	224	Chlamydophila psittaci	FALSE	NA	500.831
Primary school classroom	Primary school classroom	Primary	2022-01	2022W03	Wednesday	2022-01-19	225	486.435	38.6957	16.5652	4.5	FALSE	FALSE	7.5	224	6	4.5	16.5652	4.5	4.5	6	225	Chlamydophila psittaci	FALSE	NA	1817.25
Primary school classroom	Primary school classroom	Primary	2022-02	2022W05	Wednesday	2022-02-02	190	533.857	47.7619	17.9048	3.5	FALSE	FALSE	8.5	224	6	3	17.9048	3.5	3	6	226	Chlamydophila psittaci	FALSE	NA	2095.38
Kindergarten classroom	Kindergarten classroom	Kindergarten	2021-12	2021W49	Wednesday	2021-12-08	178	434.067	41.6	14.9333	2.5	FALSE	FALSE	15	210	2	5	14.9333	2.5	5	2	227	Chlamydophila psittaci	FALSE	NA	883.878
Kindergarten classroom	Kindergarten classroom	Kindergarten	2021-12	2021W50	Wednesday	2021-12-15	218	504.273	55.1818	17.0909	2	FALSE	FALSE	7.5	210	5	5	17.0909	2	5	5	228	Chlamydophila psittaci	FALSE	NA	500.831
Kindergarten classroom	Kindergarten classroom	Kindergarten	2022-01	2022W03	Wednesday	2022-01-19	185	478	42.7895	16.5789	3.5	FALSE	FALSE	6	210	1.5	4	16.5789	3.5	4	1.5	229	Chlamydophila psittaci	FALSE	NA	1817.25
Kindergarten classroom	Kindergarten classroom	Kindergarten	2022-02	2022W05	Wednesday	2022-02-02	200	444.105	46.7895	18.4737	3.5	FALSE	FALSE	8.5	210	6	3	18.4737	3.5	3	6	230	Chlamydophila psittaci	FALSE	NA	2095.38
Elderly care home 1	Elderly care home	Elderly	2021-12	2021W49	Friday	2021-12-10	128	632.286	38.5714	18.5	1	FALSE	TRUE	16.5	273	2	3	18.5	1	3	2	231	Chlamydophila psittaci	FALSE	NA	758.176
Elderly care home 1	Elderly care home	Elderly	2021-12	2021W49	Thursday	2021-12-09	130	741.667	37	19.2667	1	FALSE	TRUE	4	273	1	5	19.2667	1	5	1	232	Chlamydophila psittaci	FALSE	NA	814.593
Elderly care home 1	Elderly care home	Elderly	2021-12	2021W50	Wednesday	2021-12-15	121	741.571	48.8571	20.3571	1	FALSE	TRUE	1	273	1	5	20.3571	1	5	1	233	Chlamydophila psittaci	FALSE	NA	500.831
Elderly care home 1	Elderly care home	Elderly	2021-12	2021W50	Tuesday	2021-12-14	139	721.385	44.3077	20.4615	1.5	FALSE	TRUE	3	273	3	4	20.4615	1.5	4	3	234	Chlamydophila psittaci	FALSE	NA	553.29
Elderly care home 1	Elderly care home	Elderly	2021-12	2021W51	Tuesday	2021-12-21	122	749.533	29.8667	20.2	2	FALSE	TRUE	7	273	6	4	20.2	2	4	6	235	Chlamydophila psittaci	FALSE	NA	359.292
Elderly care home 1	Elderly care home	Elderly	2021-12	2021W51	Wednesday	2021-12-22	223	633.591	24.2727	20.2727	2	FALSE	TRUE	0.5	273	6	3	20.2727	2	3	6	236	Chlamydophila psittaci	FALSE	NA	355.333
Elderly care home 1	Elderly care home	Elderly	2021-12	2021W51	Thursday	2021-12-23	176	646	28.7222	20.3889	1	FALSE	TRUE	7.5	273	1	4	20.3889	1	4	1	237	Chlamydophila psittaci	FALSE	NA	351.374
Elderly care home 1	Elderly care home	Elderly	2022-01	2022W03	Wednesday	2022-01-19	123	700.571	33.5	20.1429	1	FALSE	TRUE	0	273	NA	NA	20.1429	1	2.875	2.75	238	Chlamydophila psittaci	FALSE	NA	1817.25
Elderly care home 1	Elderly care home	Elderly	2022-01	2022W03	Thursday	2022-01-20	125	595.462	36.7692	17.9231	2	FALSE	TRUE	2	273	1	3	17.9231	2	3	1	239	Chlamydophila psittaci	FALSE	NA	2117.15
Elderly care home 1	Elderly care home	Elderly	2022-01	2022W04	Tuesday	2022-01-25	110	793.417	33	20.3333	1	FALSE	TRUE	8	273	4	2.5	20.3333	1	2.5	4	240	Chlamydophila psittaci	FALSE	NA	2912.94
Elderly care home 1	Elderly care home	Elderly	2022-01	2022W03	Tuesday	2022-01-18	97	797.6	42.1	20.2	1	FALSE	TRUE	2.5	273	1	3	20.2	1	3	1	241	Chlamydophila psittaci	FALSE	NA	1554.95
Elderly care home 1	Elderly care home	Elderly	2022-01	2022W04	Thursday	2022-01-27	140	709.125	37.3125	20.4375	3	FALSE	TRUE	2.5	273	1	4	20.4375	3	4	1	242	Chlamydophila psittaci	FALSE	NA	2848.6
Elderly care home 1	Elderly care home	Elderly	2022-02	2022W05	Tuesday	2022-02-01	145	626.062	37.125	21.25	2	FALSE	TRUE	1.5	273	1	5	21.25	2	5	1	243	Chlamydophila psittaci	FALSE	NA	2311.15
Elderly care home 1	Elderly care home	Elderly	2022-01	2022W01	Wednesday	2022-01-05	162	597.833	32.2778	21.2778	1	FALSE	TRUE	1.5	273	1	5	21.2778	1	5	1	244	Chlamydophila psittaci	FALSE	NA	940.296
Elderly care home 1	Elderly care home	Elderly	2022-01	2022W01	Thursday	2022-01-06	155	640.941	36.7647	19.4118	1	FALSE	TRUE	0	273	6	1	19.4118	1	1	6	245	Chlamydophila psittaci	FALSE	NA	1024.43
Elderly care home 1	Elderly care home	Elderly	2022-01	2022W02	Thursday	2022-01-13	123	743.8	34.2	19.1333	2	FALSE	TRUE	1.5	273	5	3	19.1333	2	3	5	246	Chlamydophila psittaci	FALSE	NA	1238.22
Elderly care home 1	Elderly care home	Elderly	2022-01	2022W01	Tuesday	2022-01-04	127	574.083	42.3333	20.8333	1	FALSE	TRUE	0	273	NA	NA	20.8333	1	3.33333	4.33333	247	Chlamydophila psittaci	FALSE	NA	836.369
Elderly care home 1	Elderly care home	Elderly	2022-01	2022W02	Tuesday	2022-01-11	145	710.118	30.8235	19.7059	1	FALSE	TRUE	6	273	6	4	19.7059	1	4	6	248	Chlamydophila psittaci	FALSE	NA	1249.11
Elderly care home 1	Elderly care home	Elderly	2022-01	2022W02	Wednesday	2022-01-12	112	721.538	36.9231	19.2308	1	FALSE	TRUE	0	273	NA	NA	19.2308	1	3.14583	3.625	249	Chlamydophila psittaci	FALSE	NA	1248.12
University auditorium 4	University auditorium	University	2021-12	2021W50	Tuesday	2021-12-14	190	568.571	40.619	21.3333	2.5	FALSE	FALSE	17.5	731.25	3.5	3	21.3333	2.5	3	3.5	250	Chlamydophila psittaci	FALSE	NA	553.29
Child care group 2	Child care group	Child care group	2022-01	2022W03	Friday	2022-01-21	130	596.375	32.375	21.0625	1	FALSE	FALSE	10	157.5	2	2	21.0625	1	2	2	251	Chlamydophila psittaci	FALSE	NA	2309.17
Child care group 2	Child care group	Child care group	2022-01	2022W03	Friday	2022-01-21	141	622.824	33.5294	21	1	TRUE	FALSE	6.5	157.5	2	2	21	1	2	2	252	Chlamydophila psittaci	FALSE	NA	2309.17
Child care group 2	Child care group	Child care group	2022-01	2022W03	Wednesday	2022-01-19	161	623.188	31.375	20.0625	1	FALSE	FALSE	12	157.5	2	4.5	20.0625	1	4.5	2	253	Chlamydophila psittaci	FALSE	NA	1817.25
Child care group 2	Child care group	Child care group	2022-01	2022W03	Wednesday	2022-01-19	118	853.923	34.2308	20.8462	1	TRUE	FALSE	12.5	157.5	2	3.5	20.8462	1	3.5	2	254	Chlamydophila psittaci	FALSE	NA	1817.25
Child care group 2	Child care group	Child care group	2022-01	2022W04	Monday	2022-01-24	130	851.429	36.2143	19.2143	1	FALSE	FALSE	18	157.5	2	5	19.2143	1	5	2	255	Chlamydophila psittaci	FALSE	NA	2780.31
Child care group 2	Child care group	Child care group	2022-01	2022W04	Monday	2022-01-24	133	810.571	33.1429	21	1	TRUE	FALSE	14.5	157.5	2	4	21	1	4	2	256	Chlamydophila psittaci	FALSE	NA	2780.31
Child care group 2	Child care group	Child care group	2022-01	2022W04	Wednesday	2022-01-26	130	888.929	33.2143	22.1429	1	FALSE	FALSE	18	157.5	2	4	22.1429	1	4	2	257	Chlamydophila psittaci	FALSE	NA	2934.71
Child care group 2	Child care group	Child care group	2022-01	2022W04	Wednesday	2022-01-26	133	838.062	33.375	22	1	TRUE	FALSE	14	157.5	2	2.5	22	1	2.5	2	258	Chlamydophila psittaci	FALSE	NA	2934.71
Child care group 2	Child care group	Child care group	2022-01	2022W03	Monday	2022-01-17	117	994	38.8571	20.5714	1	FALSE	FALSE	29	157.5	NA	2	20.5714	1	2	2	259	Chlamydophila psittaci	FALSE	NA	1383.72
Child care group 2	Child care group	Child care group	2022-01	2022W03	Monday	2022-01-17	137	1050.06	40	20	1	FALSE	FALSE	29	157.5	NA	3	20	1	3	2	260	Chlamydophila psittaci	FALSE	NA	1383.72
Child care group 2	Child care group	Child care group	2022-01	2022W04	Friday	2022-01-28	148	976.533	40.4	21	1	TRUE	FALSE	18	157.5	2.5	3	21	1	3	2.5	261	Chlamydophila psittaci	FALSE	NA	2827.82
Child care group 2	Child care group	Child care group	2022-01	2022W04	Friday	2022-01-28	135	902.867	38.1333	20.4667	1	FALSE	FALSE	18	157.5	2.5	3	20.4667	1	3	2.5	262	Chlamydophila psittaci	FALSE	NA	2827.82
Child care group 2	Child care group	Child care group	2022-01	2022W05	Monday	2022-01-31	128	935.429	37.8571	19.8571	1	FALSE	FALSE	18.5	157.5	3	3	19.8571	1	3	3	263	Chlamydophila psittaci	FALSE	NA	2571.46
Child care group 2	Child care group	Child care group	2022-01	2022W05	Monday	2022-01-31	113	1003.54	38.75	20.4167	1	TRUE	FALSE	18.5	157.5	2.5	2	20.4167	1	2	2.5	264	Chlamydophila psittaci	FALSE	NA	2571.46
Child care group 2	Child care group	Child care group	2022-02	2022W05	Friday	2022-02-04	130	732.733	42.7333	20.0667	1	FALSE	FALSE	17.5	157.5	3	3.5	20.0667	1	3.5	3	265	Chlamydophila psittaci	FALSE	NA	1706.39
Child care group 2	Child care group	Child care group	2022-02	2022W06	Monday	2022-02-07	107	1022	40	19.2	1	FALSE	FALSE	21	157.5	2.5	3	19.2	1	3	2.5	266	Chlamydophila psittaci	FALSE	NA	1406.49
Child care group 2	Child care group	Child care group	2022-02	2022W06	Friday	2022-02-11	120	1107.67	37.25	22.0917	1	TRUE	FALSE	24.5	157.5	1.5	3	22.0917	1	3	1.5	267	Chlamydophila psittaci	FALSE	NA	1142.21
Child care group 2	Child care group	Child care group	2022-02	2022W07	Wednesday	2022-02-16	129	1107.07	47.4286	21.4429	1	TRUE	FALSE	25	157.5	2.5	3.5	21.4429	1	3.5	2.5	268	Chlamydophila psittaci	FALSE	NA	939.306
Child care group 2	Child care group	Child care group	2022-02	2022W07	Monday	2022-02-14	130	1000.57	42.0714	20.0429	1	FALSE	FALSE	22.5	157.5	1.5	3	20.0429	1	3	1.5	269	Chlamydophila psittaci	FALSE	NA	1050.16
Child care group 2	Child care group	Child care group	2022-02	2022W06	Wednesday	2022-02-09	125	1052.64	43.5	21.2357	1	TRUE	FALSE	21.5	157.5	2	3	21.2357	1	3	2	270	Chlamydophila psittaci	FALSE	NA	1254.06
Child care group 2	Child care group	Child care group	2022-02	2022W07	Friday	2022-02-18	125	820	43.7143	21.4357	1	TRUE	FALSE	22	157.5	2.5	3.5	21.4357	1	3.5	2.5	271	Chlamydophila psittaci	FALSE	NA	904.664
Child care group 2	Child care group	Child care group	2022-02	2022W08	Monday	2022-02-21	157	867.529	38.0588	18.0529	1	FALSE	FALSE	21.5	157.5	1.5	3	18.0529	1	3	1.5	272	Chlamydophila psittaci	FALSE	NA	824.491
Child care group 2	Child care group	Child care group	2022-02	2022W08	Wednesday	2022-02-23	126	856.643	38.7857	20.3	1	TRUE	FALSE	20.5	157.5	2	3	20.3	1	3	2	273	Chlamydophila psittaci	FALSE	NA	792.818
Child care group 2	Child care group	Child care group	2022-03	2022W09	Wednesday	2022-03-02	124	761.833	28.5833	21.65	1	TRUE	FALSE	20.5	157.5	2	3	21.65	1	3	2	274	Chlamydophila psittaci	FALSE	NA	817.563
Child care group 2	Child care group	Child care group	2022-02	2022W08	Friday	2022-02-25	125	1171.73	37.2667	20.8933	1	TRUE	FALSE	21	157.5	1.5	3	20.8933	1	3	1.5	275	Chlamydophila psittaci	FALSE	NA	775.992
Child care group 2	Child care group	Child care group	2022-02	2022W09	Monday	2022-02-28	130	913.733	31.1333	19.54	1	FALSE	FALSE	18	157.5	1.5	3	19.54	1	3	1.5	276	Chlamydophila psittaci	FALSE	NA	815.583
Child care group 2	Child care group	Child care group	2022-03	2022W09	Friday	2022-03-04	159	1003.38	28.5	21.5938	1	TRUE	FALSE	19	157.5	2.5	3	21.5938	1	3	2.5	277	Chlamydophila psittaci	FALSE	NA	866.062
Child care group 2	Child care group	Child care group	2022-03	2022W10	Wednesday	2022-03-09	136	854.067	24.3333	20.92	1	TRUE	FALSE	22	157.5	1	3	20.92	1	3	1	278	Chlamydophila psittaci	FALSE	NA	982.857
Child care group 2	Child care group	Child care group	2022-03	2022W10	Monday	2022-03-07	118	1030.64	26.0714	21.8143	1	FALSE	FALSE	21	157.5	2	3	21.8143	1	3	2	279	Chlamydophila psittaci	FALSE	NA	888.827
Child care group 2	Child care group	Child care group	2022-03	2022W11	Monday	2022-03-14	128	1036.79	40.7143	20.7	1	FALSE	FALSE	19	157.5	1	3	20.7	1	3	1	280	Chlamydophila psittaci	FALSE	NA	988.796
Child care group 2	Child care group	Child care group	2022-03	2022W10	Friday	2022-03-11	135	641	27	19.7643	2.5	TRUE	FALSE	19	157.5	1	3	19.7643	2.5	3	1	281	Chlamydophila psittaci	FALSE	NA	969.99
Child care group 2	Child care group	Child care group	2022-03	2022W11	Friday	2022-03-18	126	866.417	31.5	22.15	3	TRUE	FALSE	19	157.5	1	3	22.15	3	3	1	282	Chlamydophila psittaci	FALSE	NA	1134.29
Child care group 2	Child care group	Child care group	2022-03	2022W12	Monday	2022-03-21	129	914.5	32.7143	21.65	1	FALSE	FALSE	16.5	157.5	1	3	21.65	1	3	1	283	Chlamydophila psittaci	FALSE	NA	1206.55
Child care group 2	Child care group	Child care group	2022-03	2022W11	Wednesday	2022-03-16	135	1009.08	38.3846	21.0769	1	TRUE	FALSE	16.5	157.5	1	3	21.0769	1	3	1	284	Chlamydophila psittaci	FALSE	NA	1037.3
Child care group 2	Child care group	Child care group	2022-03	2022W12	Wednesday	2022-03-23	134	915.467	31.4667	22.44	3	TRUE	FALSE	18.5	157.5	2.5	3	22.44	3	3	2.5	285	Chlamydophila psittaci	FALSE	NA	1234.26
Child care group 2	Child care group	Child care group	2022-03	2022W12	Friday	2022-03-25	110	783.154	31	22.9538	1	TRUE	FALSE	14	157.5	1	3	22.9538	1	3	1	286	Chlamydophila psittaci	FALSE	NA	1282.76
Child care group 2	Child care group	Child care group	2022-03	2022W13	Monday	2022-03-28	130	736.4	33.7333	21.9	1	FALSE	FALSE	12.5	157.5	2	3	21.9	1	3	2	287	Chlamydophila psittaci	FALSE	NA	1276.82
Child care group 2	Child care group	Child care group	2022-03	2022W13	Wednesday	2022-03-30	150	636.938	31.8125	22.4875	1	TRUE	FALSE	13.5	157.5	1.5	3	22.4875	1	3	1.5	288	Chlamydophila psittaci	FALSE	NA	1197.64
Child care group 2	Child care group	Child care group	2022-04	2022W13	Friday	2022-04-01	100	781.333	30.5833	21.175	1	TRUE	FALSE	16	157.5	1.5	3	21.175	1	3	1.5	289	Chlamydophila psittaci	FALSE	NA	1066
Elderly care home 3a	Elderly care home	Elderly	2022-01	2022W03	Thursday	2022-01-20	186	519.5	35.7	21	1	FALSE	TRUE	3	600	1	3	21	1	3	1	290	Chlamydophila psittaci	FALSE	NA	2117.15
Elderly care home 3a	Elderly care home	Elderly	2022-01	2022W04	Monday	2022-01-24	150	523.5	30.4	21.3	1	FALSE	TRUE	3.5	600	1.5	1	21.3	1	1	1.5	291	Chlamydophila psittaci	FALSE	NA	2780.31
Elderly care home 3a	Elderly care home	Elderly	2022-01	2022W03	Monday	2022-01-17	200	532.5	41.4	21.5	1	FALSE	TRUE	6.5	600	1.5	2	21.5	1	2	1.5	292	Chlamydophila psittaci	FALSE	NA	1383.72
Elderly care home 3a	Elderly care home	Elderly	2022-01	2022W04	Thursday	2022-01-27	145	512.5	38.3	21.5	1	FALSE	TRUE	1	600	1	1	21.5	1	1	1	293	Chlamydophila psittaci	FALSE	NA	2848.6
Elderly care home 3a	Elderly care home	Elderly	2022-01	2022W05	Monday	2022-01-31	155	514.5	31	22	1	FALSE	TRUE	3	600	1.5	2	22	1	2	1.5	294	Chlamydophila psittaci	FALSE	NA	2571.46
Elderly care home 3a	Elderly care home	Elderly	2022-01	2022W01	Thursday	2022-01-06	260	568	36.75	20.65	1	FALSE	TRUE	11	600	2	3	20.65	1	3	2	295	Chlamydophila psittaci	FALSE	NA	1024.43
Elderly care home 3a	Elderly care home	Elderly	2022-01	2022W02	Thursday	2022-01-13	223	568	33.8	20.5	1	FALSE	TRUE	2.5	600	1	2	20.5	1	2	1	296	Chlamydophila psittaci	FALSE	NA	1238.22
Elderly care home 3a	Elderly care home	Elderly	2022-01	2022W02	Monday	2022-01-10	190	647	35.8	19.1	1	FALSE	TRUE	6.5	600	2	2	19.1	1	2	2	297	Chlamydophila psittaci	FALSE	NA	1191.7
Elderly care home 3b	Elderly care home	Elderly	2022-01	2022W03	Thursday	2022-01-20	185	504.5	28.55	21.5	1	FALSE	TRUE	6	600	2	3	21.5	1	3	2	298	Chlamydophila psittaci	FALSE	NA	2117.15
Elderly care home 3b	Elderly care home	Elderly	2022-01	2022W04	Monday	2022-01-24	150	490	25.85	22.45	1	FALSE	TRUE	6	600	1	3	22.45	1	3	1	299	Chlamydophila psittaci	FALSE	NA	2780.31
Elderly care home 3b	Elderly care home	Elderly	2022-01	2022W03	Monday	2022-01-17	200	504	33.8	22	1	FALSE	TRUE	0.5	600	1	1	22	1	1	1	300	Chlamydophila psittaci	FALSE	NA	1383.72
Elderly care home 3b	Elderly care home	Elderly	2022-01	2022W01	Thursday	2022-01-06	260	571.5	31.5	21.65	1	FALSE	TRUE	9	600	1	2	21.65	1	2	1	301	Chlamydophila psittaci	FALSE	NA	1024.43
Elderly care home 3b	Elderly care home	Elderly	2022-01	2022W02	Thursday	2022-01-13	228	527.5	27.95	22	1	FALSE	TRUE	5	600	1	3	22	1	3	1	302	Chlamydophila psittaci	FALSE	NA	1238.22
Elderly care home 3b	Elderly care home	Elderly	2022-01	2022W02	Monday	2022-01-10	175	554	30.45	20.1	1	FALSE	TRUE	0	600	NA	NA	20.1	1	2	1	303	Chlamydophila psittaci	FALSE	NA	1191.7
Sportsbar	Sportsbar	Sportsbar	2022-01	2022W03	Thursday	2022-01-20	185	1012	33.2	22.55	2	FALSE	FALSE	12.5	324	1	4	22.55	2	4	1	304	Chlamydophila psittaci	FALSE	NA	2117.15
Sportsbar	Sportsbar	Sportsbar	2022-02	2022W05	Thursday	2022-02-03	153	1008.5	44.7	20.95	3	FALSE	FALSE	26.5	324	2	5	20.95	3	5	2	305	Chlamydophila psittaci	FALSE	NA	1900.39
Sportsbar	Sportsbar	Sportsbar	2022-02	2022W06	Thursday	2022-02-10	145	1322.5	44.45	23	1	FALSE	FALSE	25	324	1.5	5	23	1	5	1.5	306	Chlamydophila psittaci	FALSE	NA	1195.66
Sportsbar	Sportsbar	Sportsbar	2022-02	2022W07	Friday	2022-02-18	156	1150	50.65	20.95	1	FALSE	FALSE	27	324	1	5	20.95	1	5	1	307	Chlamydophila psittaci	FALSE	NA	904.664
Sportsbar	Sportsbar	Sportsbar	2022-02	2022W08	Thursday	2022-02-24	154	855	43.5	21.1	1	FALSE	FALSE	24.5	324	1	5	21.1	1	5	1	308	Chlamydophila psittaci	FALSE	NA	808.655
Sportsbar	Sportsbar	Sportsbar	2022-03	2022W09	Thursday	2022-03-03	90	1249	31.1	21.85	1	FALSE	FALSE	21	324	1	5	21.85	1	5	1	309	Chlamydophila psittaci	FALSE	NA	830.43
Sportsbar	Sportsbar	Sportsbar	2022-03	2022W10	Thursday	2022-03-10	169	791.5	30.45	22.2	2	FALSE	FALSE	21	324	1	5	22.2	2	5	1	310	Chlamydophila psittaci	FALSE	NA	973.949
Sportsbar	Sportsbar	Sportsbar	2022-03	2022W11	Thursday	2022-03-17	122	971.5	37.75	22.8	1	FALSE	FALSE	25.5	324	1.5	5	22.8	1	5	1.5	311	Chlamydophila psittaci	FALSE	NA	1090.74
Sportsbar	Sportsbar	Sportsbar	2022-03	2022W12	Thursday	2022-03-24	120	936.5	35.95	22.85	1	FALSE	FALSE	23.5	324	1	4.5	22.85	1	4.5	1	312	Chlamydophila psittaci	FALSE	NA	1240.2
Sportsbar	Sportsbar	Sportsbar	2022-03	2022W13	Thursday	2022-03-31	129	638	37.8	21.55	1	FALSE	FALSE	16.5	324	1	5	21.55	1	5	1	313	Chlamydophila psittaci	FALSE	NA	1144.19
Child care group 3	Child care group	Child care group	2022-02	2022W06	Monday	2022-02-07	112	604.5	29.6667	20.1333	2.5	FALSE	FALSE	21	157.5	2.5	3	20.1333	2.5	3	2.5	314	Chlamydophila psittaci	FALSE	NA	1406.49
Child care group 3	Child care group	Child care group	2022-02	2022W06	Friday	2022-02-11	124	699.429	32.7857	21.0571	1	TRUE	FALSE	13.5	157.5	1.5	2	21.0571	1	2	1.5	315	Chlamydophila psittaci	FALSE	NA	1142.21
Child care group 3	Child care group	Child care group	2022-02	2022W07	Wednesday	2022-02-16	130	655.333	44.4667	22.2267	1	TRUE	FALSE	16.5	157.5	1.5	3	22.2267	1	3	1.5	316	Chlamydophila psittaci	FALSE	NA	939.306
Child care group 3	Child care group	Child care group	2022-02	2022W07	Monday	2022-02-14	140	668.188	38.1875	21.1313	1	FALSE	FALSE	16.5	157.5	2	3	21.1313	1	3	2	317	Chlamydophila psittaci	FALSE	NA	1050.16
Child care group 3	Child care group	Child care group	2022-02	2022W06	Wednesday	2022-02-09	125	719.154	38.4615	21.5462	1	TRUE	FALSE	19	157.5	2	2	21.5462	1	2	2	318	Chlamydophila psittaci	FALSE	NA	1254.06
Child care group 3	Child care group	Child care group	2022-02	2022W07	Friday	2022-02-18	130	586.357	43.1429	21.5857	1	TRUE	FALSE	17	157.5	1	3	21.5857	1	3	1	319	Chlamydophila psittaci	FALSE	NA	904.664
Child care group 3	Child care group	Child care group	2022-02	2022W08	Monday	2022-02-21	135	673.692	32.3077	20.4077	1	FALSE	FALSE	18.5	157.5	1.5	3	20.4077	1	3	1.5	320	Chlamydophila psittaci	FALSE	NA	824.491
Child care group 3	Child care group	Child care group	2022-02	2022W08	Wednesday	2022-02-23	128	840.308	36	21.2769	1	TRUE	FALSE	18	157.5	2	3	21.2769	1	3	2	321	Chlamydophila psittaci	FALSE	NA	792.818
Child care group 3	Child care group	Child care group	2022-03	2022W09	Wednesday	2022-03-02	126	756.917	27.5	21.1917	1	TRUE	FALSE	15.5	157.5	2	3	21.1917	1	3	2	322	Chlamydophila psittaci	FALSE	NA	817.563
Child care group 3	Child care group	Child care group	2022-02	2022W08	Friday	2022-02-25	125	660.5	30.7143	21.2714	1	TRUE	FALSE	15	157.5	1	2	21.2714	1	2	1	323	Chlamydophila psittaci	FALSE	NA	775.992
Child care group 3	Child care group	Child care group	2022-02	2022W09	Monday	2022-02-28	130	645.846	23.3846	21.5231	1	FALSE	FALSE	20	157.5	1	3	21.5231	1	3	1	324	Chlamydophila psittaci	FALSE	NA	815.583
Child care group 3	Child care group	Child care group	2022-03	2022W09	Friday	2022-03-04	148	708.188	23.9375	21.3375	1	TRUE	FALSE	16	157.5	3	3	21.3375	1	3	3	325	Chlamydophila psittaci	FALSE	NA	866.062
Child care group 3	Child care group	Child care group	2022-03	2022W10	Wednesday	2022-03-09	134	635.091	21.2727	21.6	1	TRUE	FALSE	19	157.5	1	3.5	21.6	1	3.5	1	326	Chlamydophila psittaci	FALSE	NA	982.857
Child care group 3	Child care group	Child care group	2022-03	2022W10	Monday	2022-03-07	126	657.214	20.7143	21.6643	1	FALSE	FALSE	17	157.5	1.5	3	21.6643	1	3	1.5	327	Chlamydophila psittaci	FALSE	NA	888.827
Child care group 3	Child care group	Child care group	2022-03	2022W11	Monday	2022-03-14	130	662.143	36.2143	21.8071	1	FALSE	FALSE	18.5	157.5	2	3	21.8071	1	3	2	328	Chlamydophila psittaci	FALSE	NA	988.796
Child care group 3	Child care group	Child care group	2022-03	2022W10	Friday	2022-03-11	135	529.5	22.8571	21.3429	4.5	TRUE	FALSE	20	157.5	1	3	21.3429	4.5	3	1	329	Chlamydophila psittaci	FALSE	NA	969.99
Child care group 3	Child care group	Child care group	2022-03	2022W11	Friday	2022-03-18	111	750.5	30.5714	21.5857	3	TRUE	FALSE	17.5	157.5	1	3	21.5857	3	3	1	330	Chlamydophila psittaci	FALSE	NA	1134.29
Child care group 3	Child care group	Child care group	2022-03	2022W12	Monday	2022-03-21	130	738.214	31.7143	21.6357	1	FALSE	FALSE	19.5	157.5	1	3	21.6357	1	3	1	331	Chlamydophila psittaci	FALSE	NA	1206.55
Child care group 3	Child care group	Child care group	2022-03	2022W11	Wednesday	2022-03-16	135	630.5	35.375	21.2625	1	TRUE	FALSE	18.5	157.5	1.5	3	21.2625	1	3	1.5	332	Chlamydophila psittaci	FALSE	NA	1037.3
Child care group 3	Child care group	Child care group	2022-03	2022W12	Wednesday	2022-03-23	124	754.357	29.7143	21.0071	3	TRUE	FALSE	21.5	157.5	1.5	3	21.0071	3	3	1.5	333	Chlamydophila psittaci	FALSE	NA	1234.26
Child care group 3	Child care group	Child care group	2022-03	2022W12	Friday	2022-03-25	110	713.308	30.3846	22.6	1	TRUE	FALSE	21.5	157.5	1	3	22.6	1	3	1	334	Chlamydophila psittaci	FALSE	NA	1282.76
Child care group 3	Child care group	Child care group	2022-03	2022W13	Monday	2022-03-28	125	763.643	33.1429	22.3929	1	FALSE	FALSE	15	157.5	1	3	22.3929	1	3	1	335	Chlamydophila psittaci	FALSE	NA	1276.82
Child care group 3	Child care group	Child care group	2022-03	2022W13	Wednesday	2022-03-30	150	717.294	32.7647	21.7706	1	TRUE	FALSE	21.5	157.5	1	3	21.7706	1	3	1	336	Chlamydophila psittaci	FALSE	NA	1197.64
Child care group 3	Child care group	Child care group	2022-04	2022W13	Friday	2022-04-01	105	611.917	29.6667	19.6167	1	TRUE	FALSE	17	157.5	1	3	19.6167	1	3	1	337	Chlamydophila psittaci	FALSE	NA	1066
University cafeteria	University cafeteria	University	2021-10	2021W42	Tuesday	2021-10-19	116	579.5	71.55	NA	NA	FALSE	TRUE	157.5	7614	2	NA	21.225	3	4	2	1	Coxiella burnetti	FALSE	NA	151.437
University cafeteria	University cafeteria	University	2021-10	2021W42	Wednesday	2021-10-20	120	555	71.75	NA	NA	FALSE	TRUE	157.5	7614	2	NA	21.3438	3	4	2	2	Coxiella burnetti	FALSE	NA	149.458
University cafeteria	University cafeteria	University	2021-10	2021W42	Friday	2021-10-22	118	552.5	41.1	NA	NA	FALSE	TRUE	221	7614	2	NA	21.6098	3	4	2	3	Coxiella burnetti	FALSE	NA	161.335
University cafeteria	University cafeteria	University	2021-10	2021W43	Monday	2021-10-25	120	533	50.6	21.15	NA	FALSE	TRUE	215	7614	2	NA	21.15	3	4	2	4	Coxiella burnetti	FALSE	NA	214.783
University cafeteria	University cafeteria	University	2021-10	2021W43	Tuesday	2021-10-26	119	548.5	57.3	21.3	NA	FALSE	TRUE	243	7614	2	NA	21.3	3	4	2	5	Coxiella burnetti	FALSE	NA	247.446
University cafeteria	University cafeteria	University	2021-10	2021W43	Wednesday	2021-10-27	126	526	56.9	21.7	NA	FALSE	TRUE	112.5	7614	2	NA	21.7	3	4	2	6	Coxiella burnetti	FALSE	NA	281.099
University cafeteria	University cafeteria	University	2021-10	2021W43	Thursday	2021-10-28	118	497.5	45.2	23.05	NA	FALSE	TRUE	175	7614	2	NA	23.05	3	4	2	7	Coxiella burnetti	FALSE	NA	326.629
University cafeteria	University cafeteria	University	2021-10	2021W43	Friday	2021-10-29	121	458.5	50.15	21.5	NA	FALSE	TRUE	175	7614	2	NA	21.5	3	4	2	8	Coxiella burnetti	FALSE	NA	345.435
University cafeteria	University cafeteria	University	2021-10	2021W42	Thursday	2021-10-21	131	508.5	51.25	NA	NA	FALSE	TRUE	173.5	7614	2	NA	21.5888	3	4	2	9	Coxiella burnetti	FALSE	NA	149.458
University bar 1	University bar	University	2021-10	2021W42	Monday	2021-10-18	124	884	66.5	NA	NA	FALSE	FALSE	75	200	1	NA	21.025	2.33333	3.5	1	10	Coxiella burnetti	FALSE	NA	156.386
University bar 1	University bar	University	2021-10	2021W42	Wednesday	2021-10-20	147	1176.5	76.05	23.3	3	FALSE	FALSE	88.5	200	1	4	23.3	3	4	1	11	Coxiella burnetti	FALSE	NA	149.458
University bar 1	University bar	University	2021-10	2021W42	Tuesday	2021-10-19	118	1085.5	71.25	NA	1	FALSE	FALSE	100	200	1	2.5	21.025	1	2.5	1	12	Coxiella burnetti	FALSE	NA	151.437
University bar 1	University bar	University	2021-10	2021W42	Thursday	2021-10-21	128	852.2	69.95	NA	3	FALSE	FALSE	73.5	200	1	4	20.16	3	4	1	13	Coxiella burnetti	FALSE	NA	149.458
University bar 1	University bar	University	2021-10	2021W43	Wednesday	2021-10-27	139	747	70.9	16.7	NA	FALSE	FALSE	27	200	1.5	NA	16.7	3	4	1.5	14	Coxiella burnetti	FALSE	NA	281.099
University bar 1	University bar	University	2021-10	2021W43	Monday	2021-10-25	110	708	68.35	18.75	NA	FALSE	FALSE	80	200	1	NA	18.75	2.46667	3.6	1	15	Coxiella burnetti	FALSE	NA	214.783
University bar 1	University bar	University	2021-10	2021W41	Thursday	2021-10-14	122	1523	68	NA	NA	FALSE	FALSE	71	200	1	NA	21.3775	2.33333	3.5	1	16	Coxiella burnetti	FALSE	NA	141.539
University bar 2	University bar	University	2021-10	2021W42	Monday	2021-10-18	126	3123	92.25	NA	NA	FALSE	FALSE	25	315	1	NA	19.1	1	3.75	1	17	Coxiella burnetti	FALSE	NA	156.386
University bar 2	University bar	University	2021-10	2021W42	Wednesday	2021-10-20	144	1417	82.45	20.3	1	FALSE	FALSE	6	315	1	5	20.3	1	5	1	18	Coxiella burnetti	FALSE	NA	149.458
University bar 2	University bar	University	2021-10	2021W42	Tuesday	2021-10-19	120	2013	83.85	NA	1	FALSE	FALSE	8.5	315	1	2.5	19.1	1	2.5	1	19	Coxiella burnetti	FALSE	NA	151.437
University bar 2	University bar	University	2021-10	2021W43	Monday	2021-10-25	126	1236.5	71.8	17.9	NA	FALSE	FALSE	9	315	1	NA	17.9	1	3.75	1	20	Coxiella burnetti	FALSE	NA	214.783
University bar 2	University bar	University	2021-10	2021W43	Thursday	2021-10-28	113	4223.5	82.7	19.1	NA	FALSE	FALSE	92	315	1	NA	19.1	1	3.75	1	21	Coxiella burnetti	FALSE	NA	326.629
University bar 2	University bar	University	2021-11	2021W45	Tuesday	2021-11-09	122	2552	91.6	15	1	FALSE	FALSE	42.5	315	1	5	15	1	5	1	22	Coxiella burnetti	FALSE	NA	481.036
University bar 2	University bar	University	2021-11	2021W45	Wednesday	2021-11-10	126	1431.5	58	18.7	1	FALSE	FALSE	22	315	1	4.5	18.7	1	4.5	1	23	Coxiella burnetti	FALSE	NA	510.729
University bar 3	University bar	University	2021-10	2021W42	Monday	2021-10-18	128	1076	84.25	NA	NA	FALSE	TRUE	51	198	1	NA	18.25	3	4.33333	1	24	Coxiella burnetti	FALSE	NA	156.386
University bar 3	University bar	University	2021-10	2021W42	Wednesday	2021-10-20	143	1429.5	79.5	19.3	3	FALSE	TRUE	43.5	198	1	5	19.3	3	5	1	25	Coxiella burnetti	FALSE	NA	149.458
University bar 3	University bar	University	2021-10	2021W42	Tuesday	2021-10-19	112	1863.5	82.55	NA	NA	FALSE	TRUE	37	198	1	4	18.25	3	4	1	26	Coxiella burnetti	FALSE	NA	151.437
University bar 3	University bar	University	2021-10	2021W42	Thursday	2021-10-21	125	831.5	70	NA	NA	FALSE	TRUE	20	198	1	4	18.6167	3	4	1	27	Coxiella burnetti	FALSE	NA	149.458
University bar 3	University bar	University	2021-10	2021W43	Wednesday	2021-10-27	131	2931	88.95	20.3	NA	FALSE	TRUE	150	198	1	NA	20.3	3	4.5	1	28	Coxiella burnetti	FALSE	NA	281.099
University bar 3	University bar	University	2021-10	2021W43	Monday	2021-10-25	112	907	71.1	17.2	NA	FALSE	TRUE	10	198	1	NA	17.2	3	4.36667	1	29	Coxiella burnetti	FALSE	NA	214.783
University bar 3	University bar	University	2021-10	2021W43	Thursday	2021-10-28	113	666	62.55	18.4	NA	FALSE	TRUE	31.5	198	1	NA	18.4	3	4.46667	1	30	Coxiella burnetti	FALSE	NA	326.629
University bar 3	University bar	University	2021-11	2021W44	Thursday	2021-11-04	121	1029	73.45	15.4	3	FALSE	TRUE	9.5	198	1	5	15.4	3	5	1	31	Coxiella burnetti	FALSE	NA	333.558
University bar 3	University bar	University	2021-11	2021W45	Tuesday	2021-11-09	122	689.5	54.6	15.5	3	FALSE	TRUE	12.5	198	1	3	15.5	3	3	1	32	Coxiella burnetti	FALSE	NA	481.036
University bar 3	University bar	University	2021-11	2021W45	Wednesday	2021-11-10	119	1626	61.45	15.25	3	FALSE	TRUE	19	198	1	4.5	15.25	3	4.5	1	33	Coxiella burnetti	FALSE	NA	510.729
University auditorium 2	University auditorium	University	2021-11	2021W44	Thursday	2021-11-04	124	732.5	52.5714	19.7143	4	FALSE	FALSE	5.5	324	5	3	19.7143	4	3	5	34	Coxiella burnetti	FALSE	NA	333.558
University auditorium 2	University auditorium	University	2021-11	2021W44	Thursday	2021-11-04	122	971.231	49.6923	19	4	FALSE	FALSE	10	324	5	2	19	4	2	5	35	Coxiella burnetti	FALSE	NA	333.558
University auditorium 2	University auditorium	University	2021-11	2021W44	Thursday	2021-11-04	123	957.071	46.7143	18.7857	NA	FALSE	FALSE	17	324	6	2.5	18.7857	3.2	2.5	6	36	Coxiella burnetti	FALSE	NA	333.558
University auditorium 2	University auditorium	University	2021-11	2021W45	Tuesday	2021-11-09	120	717.1	40.2	20.7	4.5	FALSE	FALSE	15	324	5.5	2	20.7	4.5	2	5.5	37	Coxiella burnetti	FALSE	NA	481.036
University auditorium 2	University auditorium	University	2021-11	2021W45	Tuesday	2021-11-09	115	987.636	46.0909	20.9091	2.5	FALSE	FALSE	21	324	6	3	20.9091	2.5	3	6	38	Coxiella burnetti	FALSE	NA	481.036
University auditorium 2	University auditorium	University	2021-11	2021W45	Tuesday	2021-11-09	130	1481.87	50.9333	20.5333	1	FALSE	FALSE	15.5	324	6	1.5	20.5333	1	1.5	6	39	Coxiella burnetti	FALSE	NA	481.036
University auditorium 2	University auditorium	University	2021-11	2021W46	Tuesday	2021-11-16	120	1423.77	47.3846	21.6154	4	FALSE	FALSE	16.5	324	5	3	21.6154	4	3	5	40	Coxiella burnetti	FALSE	NA	561.208
University auditorium 2	University auditorium	University	2021-11	2021W46	Thursday	2021-11-18	105	555.077	45.3846	19.6923	5	FALSE	FALSE	14.5	324	6	4	19.6923	5	4	6	41	Coxiella burnetti	FALSE	NA	624.555
University auditorium 2	University auditorium	University	2021-11	2021W46	Thursday	2021-11-18	110	978.538	45.4615	20.6154	4	FALSE	FALSE	13	324	5.5	2	20.6154	4	2	5.5	42	Coxiella burnetti	FALSE	NA	624.555
University auditorium 2	University auditorium	University	2021-11	2021W46	Thursday	2021-11-18	120	833.143	43.2857	19.8571	4	FALSE	FALSE	13	324	5	2.5	19.8571	4	2.5	5	43	Coxiella burnetti	FALSE	NA	624.555
University auditorium 2	University auditorium	University	2021-11	2021W47	Tuesday	2021-11-23	111	895.25	44	18	1	FALSE	FALSE	0	324	NA	NA	18	1	2.58333	5.58333	44	Coxiella burnetti	FALSE	NA	847.256
University auditorium 2	University auditorium	University	2021-11	2021W47	Thursday	2021-11-25	112	610.667	43.8333	19	5	FALSE	FALSE	5.5	324	6	2	19	5	2	6	45	Coxiella burnetti	FALSE	NA	911.592
University auditorium 2	University auditorium	University	2021-11	2021W47	Thursday	2021-11-25	116	708.091	39.7273	20.0909	4.5	FALSE	FALSE	4	324	6	2	20.0909	4.5	2	6	46	Coxiella burnetti	FALSE	NA	911.592
University auditorium 3	University auditorium	University	2021-11	2021W45	Monday	2021-11-08	114	938	61.5385	16	3	FALSE	FALSE	36	324	5	2	16	3	2	5	47	Coxiella burnetti	FALSE	NA	386.016
University auditorium 3	University auditorium	University	2021-11	2021W45	Monday	2021-11-08	127	1040.93	64.3333	14.5333	3	FALSE	FALSE	36	324	5	3.5	14.5333	3	3.5	5	48	Coxiella burnetti	FALSE	NA	386.016
University auditorium 3	University auditorium	University	2021-11	2021W47	Monday	2021-11-22	128	706.8	48.6	13.6	6	FALSE	FALSE	12	324	6	1.5	13.6	6	1.5	6	49	Coxiella burnetti	FALSE	NA	808.655
University auditorium 3	University auditorium	University	2021-12	2021W49	Monday	2021-12-06	143	989.467	54.5333	14.2	3.5	FALSE	FALSE	16.5	324	6	4	14.2	3.5	4	6	50	Coxiella burnetti	FALSE	NA	1008.59
University auditorium 3	University auditorium	University	2021-12	2021W50	Monday	2021-12-13	138	1281.12	66.3125	16.25	3	FALSE	FALSE	0	324	NA	NA	16.25	3	3.5	6	51	Coxiella burnetti	FALSE	NA	623.565
University auditorium 3	University auditorium	University	2021-12	2021W50	Monday	2021-12-13	178	957.5	61.2	17	2	FALSE	FALSE	5	324	6	3	17	2	3	6	52	Coxiella burnetti	FALSE	NA	623.565
Child care group 1	Child care group	Child care group	2021-11	2021W46	Wednesday	2021-11-17	125	1003.8	40.2	22.4	1	FALSE	FALSE	15	150	2	4	22.4	1	4	2	53	Coxiella burnetti	FALSE	NA	603.769
Child care group 1	Child care group	Child care group	2021-11	2021W46	Friday	2021-11-19	130	761.5	42.9375	22.3125	1	FALSE	FALSE	9.5	150	2	3	22.3125	1	3	2	54	Coxiella burnetti	FALSE	NA	729.472
Child care group 1	Child care group	Child care group	2021-11	2021W47	Monday	2021-11-22	119	937.643	39.1429	20.3571	1	FALSE	FALSE	7	150	2	3	20.3571	1	3	2	55	Coxiella burnetti	FALSE	NA	808.655
Child care group 1	Child care group	Child care group	2021-11	2021W47	Wednesday	2021-11-24	135	995.312	40.25	21.8125	1	FALSE	FALSE	14	150	3	4.5	21.8125	1	4.5	3	56	Coxiella burnetti	FALSE	NA	868.042
Child care group 1	Child care group	Child care group	2021-11	2021W48	Monday	2021-11-29	119	1052.36	33.1429	22.7143	1	FALSE	FALSE	21	150	1.5	3.5	22.7143	1	3.5	1.5	57	Coxiella burnetti	FALSE	NA	938.317
Child care group 1	Child care group	Child care group	2021-11	2021W47	Friday	2021-11-26	146	837.412	34.0588	21	1	FALSE	FALSE	9.5	150	2	3.5	21	1	3.5	2	58	Coxiella burnetti	FALSE	NA	901.695
Child care group 1	Child care group	Child care group	2021-12	2021W48	Wednesday	2021-12-01	147	794	40.0625	22.8125	1	FALSE	FALSE	11	150	NA	3	22.8125	1	3	1.875	59	Coxiella burnetti	FALSE	NA	987.806
Child care group 1	Child care group	Child care group	2021-12	2021W48	Friday	2021-12-03	131	892.467	31.7333	22.2667	1	FALSE	FALSE	14	150	NA	3	22.2667	1	3	1.59375	60	Coxiella burnetti	FALSE	NA	989.785
Child care group 1	Child care group	Child care group	2021-12	2021W49	Monday	2021-12-06	150	972.471	35.2353	20.6471	1	FALSE	FALSE	20	150	NA	3	20.6471	1	3	1.49219	61	Coxiella burnetti	FALSE	NA	1008.59
Child care group 1	Child care group	Child care group	2021-12	2021W49	Wednesday	2021-12-08	180	682.05	31.9	21.65	2.5	FALSE	FALSE	7	150	1	3.5	21.65	2.5	3.5	1	62	Coxiella burnetti	FALSE	NA	883.878
Child care group 1	Child care group	Child care group	2021-12	2021W50	Monday	2021-12-13	150	907.056	41.5556	22	1	FALSE	FALSE	14	150	NA	3.5	22	1	3.5	1.24609	63	Coxiella burnetti	FALSE	NA	623.565
Child care group 1	Child care group	Child care group	2021-12	2021W49	Friday	2021-12-10	125	860.733	31.2667	22	1	FALSE	FALSE	17	150	NA	3	22	1	3	1.33301	64	Coxiella burnetti	FALSE	NA	758.176
Child care group 1	Child care group	Child care group	2021-12	2021W50	Wednesday	2021-12-15	128	881.867	41.6	22.6667	1	FALSE	FALSE	12.5	150	NA	3	22.6667	1	3	1.39478	65	Coxiella burnetti	FALSE	NA	500.831
Child care group 1	Child care group	Child care group	2021-12	2021W51	Wednesday	2021-12-22	130	908.25	25.3125	23.0625	1	FALSE	FALSE	8.5	150	2	2.5	23.0625	1	2.5	2	66	Coxiella burnetti	FALSE	NA	355.333
Child care group 1	Child care group	Child care group	2022-01	2022W03	Friday	2022-01-21	114	530.857	28.2857	21	3	FALSE	FALSE	6	150	1	2	21	3	2	1	67	Coxiella burnetti	FALSE	NA	2309.17
Child care group 1	Child care group	Child care group	2022-01	2022W03	Wednesday	2022-01-19	142	575	30.7143	21	1	FALSE	FALSE	5.5	150	2	3	21	1	3	2	68	Coxiella burnetti	FALSE	NA	1817.25
Child care group 1	Child care group	Child care group	2022-01	2022W04	Monday	2022-01-24	113	600.333	29.1667	20.4167	1	FALSE	FALSE	10	150	2	5	20.4167	1	5	2	69	Coxiella burnetti	FALSE	NA	2780.31
Child care group 1	Child care group	Child care group	2022-01	2022W04	Wednesday	2022-01-26	113	697.846	29.3077	21	1	FALSE	FALSE	14.5	150	2	4.5	21	1	4.5	2	70	Coxiella burnetti	FALSE	NA	2934.71
Child care group 1	Child care group	Child care group	2022-01	2022W03	Monday	2022-01-17	123	815.417	35.8333	20.6667	1	FALSE	FALSE	20.5	150	NA	3	20.6667	1	3	1.6	71	Coxiella burnetti	FALSE	NA	1383.72
Child care group 1	Child care group	Child care group	2022-01	2022W04	Friday	2022-01-28	122	832.286	33.7857	21	1	FALSE	FALSE	13.5	150	2	3	21	1	3	2	72	Coxiella burnetti	FALSE	NA	2827.82
Child care group 1	Child care group	Child care group	2022-01	2022W05	Monday	2022-01-31	117	833.667	34.9167	20.3333	1	FALSE	FALSE	14.5	150	3	2	20.3333	1	2	3	73	Coxiella burnetti	FALSE	NA	2571.46
Child care group 1	Child care group	Child care group	2022-02	2022W05	Friday	2022-02-04	116	685.846	38	21.6154	1	FALSE	FALSE	12.5	150	3	3	21.6154	1	3	3	74	Coxiella burnetti	FALSE	NA	1706.39
Child care group 1	Child care group	Child care group	2022-02	2022W06	Monday	2022-02-07	111	999.444	36.3333	20.6667	1	FALSE	FALSE	14.5	150	3	3	20.6667	1	3	3	75	Coxiella burnetti	FALSE	NA	1406.49
Child care group 1	Child care group	Child care group	2022-02	2022W06	Friday	2022-02-11	120	879.182	34.7273	20.8273	1	FALSE	FALSE	14.5	150	2	3	20.8273	1	3	2	76	Coxiella burnetti	FALSE	NA	1142.21
Child care group 1	Child care group	Child care group	2022-02	2022W07	Wednesday	2022-02-16	130	898.385	42.9231	21.5538	1	FALSE	FALSE	19.5	150	2	3	21.5538	1	3	2	77	Coxiella burnetti	FALSE	NA	939.306
Child care group 1	Child care group	Child care group	2022-02	2022W07	Monday	2022-02-14	135	1102.93	40.8	20.74	1	FALSE	FALSE	17.5	150	2	3	20.74	1	3	2	78	Coxiella burnetti	FALSE	NA	1050.16
Child care group 1	Child care group	Child care group	2022-02	2022W06	Wednesday	2022-02-09	128	980.357	41.5714	20.9214	1	TRUE	FALSE	16.5	150	2	3	20.9214	1	3	2	79	Coxiella burnetti	FALSE	NA	1254.06
Child care group 1	Child care group	Child care group	2022-02	2022W07	Friday	2022-02-18	122	862.769	39.8462	21.8077	1	FALSE	FALSE	16	150	1.5	3	21.8077	1	3	1.5	80	Coxiella burnetti	FALSE	NA	904.664
Child care group 1	Child care group	Child care group	2022-02	2022W08	Monday	2022-02-21	132	840.231	32.6923	20.4769	1	FALSE	FALSE	19.5	150	2	3.5	20.4769	1	3.5	2	81	Coxiella burnetti	FALSE	NA	824.491
Child care group 1	Child care group	Child care group	2022-02	2022W08	Wednesday	2022-02-23	125	705.143	34.1429	21.2643	1	FALSE	FALSE	16	150	2	3	21.2643	1	3	2	82	Coxiella burnetti	FALSE	NA	792.818
Child care group 1	Child care group	Child care group	2022-03	2022W09	Wednesday	2022-03-02	126	889.571	28.7143	21.0929	1	FALSE	FALSE	16.5	150	1.5	3	21.0929	1	3	1.5	83	Coxiella burnetti	FALSE	NA	817.563
Child care group 1	Child care group	Child care group	2022-02	2022W08	Friday	2022-02-25	125	914.143	31.6429	21.0143	1	FALSE	FALSE	16.5	150	1.5	3	21.0143	1	3	1.5	84	Coxiella burnetti	FALSE	NA	775.992
Child care group 1	Child care group	Child care group	2022-02	2022W09	Monday	2022-02-28	130	760.714	25.3571	21.3214	1	FALSE	FALSE	15	150	1.5	3	21.3214	1	3	1.5	85	Coxiella burnetti	FALSE	NA	815.583
Child care group 1	Child care group	Child care group	2022-03	2022W09	Friday	2022-03-04	135	828.133	25.1333	21.2333	1	FALSE	FALSE	17	150	3	3	21.2333	1	3	3	86	Coxiella burnetti	FALSE	NA	866.062
Child care group 1	Child care group	Child care group	2022-03	2022W10	Wednesday	2022-03-09	132	746.643	23.1429	21.9929	4	FALSE	FALSE	18	150	1.5	3	21.9929	4	3	1.5	87	Coxiella burnetti	FALSE	NA	982.857
Child care group 1	Child care group	Child care group	2022-03	2022W10	Monday	2022-03-07	122	1039.07	24.7143	21.75	4	FALSE	FALSE	23	150	2	3.5	21.75	4	3.5	2	88	Coxiella burnetti	FALSE	NA	888.827
Child care group 1	Child care group	Child care group	2022-03	2022W11	Monday	2022-03-14	131	911.538	38.0769	21.2077	1	FALSE	FALSE	21	150	1	3	21.2077	1	3	1	89	Coxiella burnetti	FALSE	NA	988.796
Child care group 1	Child care group	Child care group	2022-03	2022W10	Friday	2022-03-11	135	705.938	24.4375	21.8687	2.5	FALSE	FALSE	23	150	1	3	21.8687	2.5	3	1	90	Coxiella burnetti	FALSE	NA	969.99
Child care group 1	Child care group	Child care group	2022-03	2022W11	Friday	2022-03-18	115	924.308	31.5385	20.8846	3	FALSE	FALSE	18.5	150	1	3	20.8846	3	3	1	91	Coxiella burnetti	FALSE	NA	1134.29
Child care group 1	Child care group	Child care group	2022-03	2022W12	Monday	2022-03-21	135	945.385	32.7692	21.2846	1	FALSE	FALSE	21.5	150	1	3	21.2846	1	3	1	92	Coxiella burnetti	FALSE	NA	1206.55
Child care group 1	Child care group	Child care group	2022-03	2022W11	Wednesday	2022-03-16	117	834.923	34.1538	21.8231	1	FALSE	FALSE	20.5	150	1	3	21.8231	1	3	1	93	Coxiella burnetti	FALSE	NA	1037.3
Child care group 1	Child care group	Child care group	2022-03	2022W12	Wednesday	2022-03-23	110	748.615	29.8462	21.5769	3	FALSE	FALSE	18	150	1	3	21.5769	3	3	1	94	Coxiella burnetti	FALSE	NA	1234.26
Child care group 1	Child care group	Child care group	2022-03	2022W12	Friday	2022-03-25	105	659.833	32.0833	21.3167	1	FALSE	FALSE	18	150	1	3	21.3167	1	3	1	95	Coxiella burnetti	FALSE	NA	1282.76
Child care group 1	Child care group	Child care group	2022-03	2022W13	Monday	2022-03-28	120	968.571	37.1429	21.1143	1	FALSE	FALSE	15.5	150	1	3	21.1143	1	3	1	96	Coxiella burnetti	FALSE	NA	1276.82
Child care group 1	Child care group	Child care group	2022-03	2022W13	Wednesday	2022-03-30	145	913.714	36.5	21.0786	1	FALSE	FALSE	17	150	1	3	21.0786	1	3	1	97	Coxiella burnetti	FALSE	NA	1197.64
Child care group 1	Child care group	Child care group	2022-04	2022W14	Monday	2022-04-04	108	845.273	28.8182	20.3273	1	FALSE	FALSE	15.5	150	1.5	3	20.3273	1	3	1.5	98	Coxiella burnetti	FALSE	NA	929.409
Child care group 1	Child care group	Child care group	2022-04	2022W14	Wednesday	2022-04-06	120	701.571	37.7143	20.9857	3	FALSE	FALSE	16	150	1.5	3	20.9857	3	3	1.5	99	Coxiella burnetti	FALSE	NA	879.919
Child care group 1	Child care group	Child care group	2022-04	2022W13	Friday	2022-04-01	100	726.545	29.6364	21.1455	1	FALSE	FALSE	15	150	1	3	21.1455	1	3	1	100	Coxiella burnetti	FALSE	NA	1066
Child care group 1	Child care group	Child care group	2022-04	2022W14	Friday	2022-04-08	110	884.077	35.3077	20.8154	1	FALSE	FALSE	16	150	1	3	20.8154	1	3	1	101	Coxiella burnetti	FALSE	NA	869.032
Child care group 1	Child care group	Child care group	2022-04	2022W16	Wednesday	2022-04-20	122	823.231	31.3846	21.7231	3	FALSE	FALSE	22.5	150	1	3	21.7231	3	3	1	102	Coxiella burnetti	FALSE	NA	496.872
Child care group 1	Child care group	Child care group	2022-04	2022W17	Monday	2022-04-25	123	926.333	38.75	21.35	5	FALSE	FALSE	21.5	150	1	3	21.35	5	3	1	103	Coxiella burnetti	FALSE	NA	452.332
Child care group 1	Child care group	Child care group	2022-04	2022W16	Friday	2022-04-22	147	719.5	37.6875	21.55	4.5	FALSE	FALSE	20	150	1	3	21.55	4.5	3	1	104	Coxiella burnetti	FALSE	NA	460.25
Child care group 1	Child care group	Child care group	2022-04	2022W17	Wednesday	2022-04-27	132	747.571	34.8571	21.2429	5	FALSE	FALSE	18	150	1	3	21.2429	5	3	1	105	Coxiella burnetti	FALSE	NA	438.475
Child care group 1	Child care group	Child care group	2022-01	2022W01	Friday	2022-01-07	120	724.786	32.0714	21.7857	1	FALSE	FALSE	16	150	NA	3	21.7857	1	3	1.33333	106	Coxiella burnetti	FALSE	NA	1067.98
Child care group 1	Child care group	Child care group	2022-01	2022W01	Wednesday	2022-01-05	117	688.846	32.7692	21.4615	1	FALSE	FALSE	11	150	1	5	21.4615	1	5	1	107	Coxiella burnetti	FALSE	NA	940.296
Child care group 1	Child care group	Child care group	2022-01	2022W02	Wednesday	2022-01-12	124	979.154	31.3846	21	1	FALSE	FALSE	14.5	150	1	5	21	1	5	1	108	Coxiella burnetti	FALSE	NA	1248.12
Child care group 1	Child care group	Child care group	2022-01	2022W02	Monday	2022-01-10	135	832.133	30.8	20.7333	1	FALSE	FALSE	15.5	150	2	3	20.7333	1	3	2	109	Coxiella burnetti	FALSE	NA	1191.7
Child care group 1	Child care group	Child care group	2022-01	2022W02	Friday	2022-01-14	153	872.471	30.5882	21.5294	1	FALSE	FALSE	14	150	NA	3	21.5294	1	3	1.48889	110	Coxiella burnetti	FALSE	NA	1290.68
Primary school cafeteria	Primary school cafeteria	Primary	2021-11	2021W47	Monday	2021-11-22	29	632.8	41.8	16	4.5	FALSE	FALSE	83.5	930	2	5	16	4.5	5	2	111	Coxiella burnetti	FALSE	NA	808.655
Primary school cafeteria	Primary school cafeteria	Primary	2021-11	2021W48	Monday	2021-11-29	43	788.667	42.5	15.5	6	FALSE	FALSE	11.5	930	3	3	15.5	6	3	3	112	Coxiella burnetti	FALSE	NA	938.317
Primary school cafeteria	Primary school cafeteria	Primary	2021-12	2021W48	Thursday	2021-12-02	50	708.857	46.1429	15.2857	6	FALSE	FALSE	15	930	2	4	15.2857	6	4	2	113	Coxiella burnetti	FALSE	NA	972.959
Primary school cafeteria	Primary school cafeteria	Primary	2021-12	2021W48	Friday	2021-12-03	106	549.364	41.8182	15	6	FALSE	FALSE	0	930	NA	NA	15	6	2.75	3.33333	114	Coxiella burnetti	FALSE	NA	989.785
Primary school cafeteria	Primary school cafeteria	Primary	2021-12	2021W49	Monday	2021-12-06	110	682.333	41.8889	15.6667	6	FALSE	FALSE	0	930	NA	NA	15.6667	6	2.75	3.33333	115	Coxiella burnetti	FALSE	NA	1008.59
Primary school cafeteria	Primary school cafeteria	Primary	2021-12	2021W49	Tuesday	2021-12-07	122	574.9	41.7	16	6	FALSE	FALSE	0	930	NA	1	16	6	1	3.41667	116	Coxiella burnetti	FALSE	NA	940.296
Primary school cafeteria	Primary school cafeteria	Primary	2021-12	2021W50	Monday	2021-12-13	102	598.5	53.5	17.6	6	FALSE	FALSE	0	930	NA	NA	17.6	6	2.25	3.91667	117	Coxiella burnetti	FALSE	NA	623.565
Primary school cafeteria	Primary school cafeteria	Primary	2021-12	2021W49	Friday	2021-12-10	103	626.545	41.3636	16.1818	6	FALSE	FALSE	0	930	NA	NA	16.1818	6	2.35	3.8	118	Coxiella burnetti	FALSE	NA	758.176
Primary school cafeteria	Primary school cafeteria	Primary	2021-12	2021W49	Thursday	2021-12-09	113	589	42.5385	16.3077	6	FALSE	FALSE	10	930	5	3	16.3077	6	3	5	119	Coxiella burnetti	FALSE	NA	814.593
Primary school cafeteria	Primary school cafeteria	Primary	2021-12	2021W50	Friday	2021-12-17	119	696.385	48	16.9231	6	FALSE	FALSE	0	930	NA	NA	16.9231	6	2.3	3.85833	120	Coxiella burnetti	FALSE	NA	402.843
Primary school cafeteria	Primary school cafeteria	Primary	2021-12	2021W50	Thursday	2021-12-16	123	850.167	50.4167	20.5833	6	FALSE	FALSE	0	930	NA	NA	20.5833	6	2.475	4.14375	121	Coxiella burnetti	FALSE	NA	453.322
Primary school cafeteria	Primary school cafeteria	Primary	2021-12	2021W50	Tuesday	2021-12-14	120	573.643	51.1429	17.3571	6	FALSE	FALSE	0	930	NA	NA	17.3571	6	2.22917	4.02257	122	Coxiella burnetti	FALSE	NA	553.29
Primary school cafeteria	Primary school cafeteria	Primary	2022-01	2022W03	Friday	2022-01-21	40	474.75	42.25	16	6	FALSE	FALSE	11.5	930	2	3	16	6	3	2	123	Coxiella burnetti	FALSE	NA	2309.17
Primary school cafeteria	Primary school cafeteria	Primary	2022-01	2022W03	Thursday	2022-01-20	45	529.5	44.1667	15.1667	4.5	FALSE	FALSE	17.5	930	4	2	15.1667	4.5	2	4	124	Coxiella burnetti	FALSE	NA	2117.15
Primary school cafeteria	Primary school cafeteria	Primary	2022-01	2022W04	Friday	2022-01-28	125	467.083	47.75	14.9167	6	FALSE	FALSE	0	930	NA	NA	14.9167	6	3	2	125	Coxiella burnetti	FALSE	NA	2827.82
Primary school cafeteria	Primary school cafeteria	Primary	2022-01	2022W04	Monday	2022-01-24	53	390	37	15	6	FALSE	FALSE	6	930	2	3	15	6	3	2	126	Coxiella burnetti	FALSE	NA	2780.31
Primary school cafeteria	Primary school cafeteria	Primary	2022-01	2022W04	Tuesday	2022-01-25	114	457.364	40	15	5.5	FALSE	FALSE	0	930	NA	NA	15	5.5	2.8	2.6	127	Coxiella burnetti	FALSE	NA	2912.94
Primary school cafeteria	Primary school cafeteria	Primary	2022-01	2022W03	Tuesday	2022-01-18	45	604.167	50	16.1667	6	FALSE	FALSE	7.5	930	3	3	16.1667	6	3	3	128	Coxiella burnetti	FALSE	NA	1554.95
Primary school cafeteria	Primary school cafeteria	Primary	2022-01	2022W03	Monday	2022-01-17	45	560.333	49.8333	16	6	FALSE	FALSE	15	930	2	4	16	6	4	2	129	Coxiella burnetti	FALSE	NA	1383.72
Primary school cafeteria	Primary school cafeteria	Primary	2022-01	2022W04	Thursday	2022-01-27	125	415.786	49.3571	15	5.5	FALSE	FALSE	0	930	NA	NA	15	5.5	2.76	2.52	130	Coxiella burnetti	FALSE	NA	2848.6
Primary school cafeteria	Primary school cafeteria	Primary	2022-02	2022W05	Tuesday	2022-02-01	107	437.583	50.0833	15	6	FALSE	FALSE	0	930	NA	NA	15	6	2.85333	2.37333	131	Coxiella burnetti	FALSE	NA	2311.15
Primary school cafeteria	Primary school cafeteria	Primary	2022-01	2022W02	Thursday	2022-01-13	38	502.833	42	15	6	FALSE	FALSE	12.5	930	3	4	15	6	4	3	132	Coxiella burnetti	FALSE	NA	1238.22
Primary school cafeteria	Primary school cafeteria	Primary	2022-01	2022W02	Tuesday	2022-01-11	159	639.643	43.4286	14.5714	6	FALSE	FALSE	0	930	NA	NA	14.5714	6	3.4	2.4	133	Coxiella burnetti	FALSE	NA	1249.11
Primary school cafeteria	Primary school cafeteria	Primary	2022-01	2022W02	Monday	2022-01-10	40	631.2	46.6	12	6	FALSE	FALSE	14	930	2	3	12	6	3	2	134	Coxiella burnetti	FALSE	NA	1191.7
Primary school cafeteria	Primary school cafeteria	Primary	2022-01	2022W02	Friday	2022-01-14	35	513.2	43.8	16	6	FALSE	FALSE	17.5	930	2	3	16	6	3	2	135	Coxiella burnetti	FALSE	NA	1290.68
Kindergarten cafeteria	Kindergarten cafeteria	Kindergarten	2021-11	2021W47	Monday	2021-11-22	64	936.2	46.8	18.6	3	FALSE	FALSE	22.5	372	1	5	18.6	3	5	1	136	Coxiella burnetti	FALSE	NA	808.655
Kindergarten cafeteria	Kindergarten cafeteria	Kindergarten	2021-11	2021W48	Monday	2021-11-29	90	684.091	39.8182	16.8182	3	FALSE	FALSE	22.5	372	2	5	16.8182	3	5	2	137	Coxiella burnetti	FALSE	NA	938.317
Kindergarten cafeteria	Kindergarten cafeteria	Kindergarten	2021-12	2021W48	Thursday	2021-12-02	120	667.083	41.1667	17.8333	6	FALSE	FALSE	0	372	NA	NA	17.8333	6	5	2	138	Coxiella burnetti	FALSE	NA	972.959
Kindergarten cafeteria	Kindergarten cafeteria	Kindergarten	2021-12	2021W48	Friday	2021-12-03	107	630.455	38.1818	17.5455	6	FALSE	FALSE	0	372	NA	NA	17.5455	6	5	2	139	Coxiella burnetti	FALSE	NA	989.785
Kindergarten cafeteria	Kindergarten cafeteria	Kindergarten	2021-12	2021W49	Tuesday	2021-12-07	122	661.583	37.25	19.5833	6	FALSE	FALSE	0	372	NA	NA	19.5833	6	5	1.66667	140	Coxiella burnetti	FALSE	NA	940.296
Kindergarten cafeteria	Kindergarten cafeteria	Kindergarten	2021-12	2021W50	Monday	2021-12-13	109	758.125	49.625	19.5	6	FALSE	FALSE	0	372	NA	NA	19.5	6	5	1.33333	141	Coxiella burnetti	FALSE	NA	623.565
Kindergarten cafeteria	Kindergarten cafeteria	Kindergarten	2021-12	2021W49	Friday	2021-12-10	100	677.364	37.8182	19.2727	6	FALSE	FALSE	0	372	NA	NA	19.2727	6	5	1.5	142	Coxiella burnetti	FALSE	NA	758.176
Kindergarten cafeteria	Kindergarten cafeteria	Kindergarten	2021-12	2021W49	Thursday	2021-12-09	112	646.5	36.75	19.5	6	FALSE	FALSE	0	372	NA	NA	19.5	6	5	1.58333	143	Coxiella burnetti	FALSE	NA	814.593
Kindergarten cafeteria	Kindergarten cafeteria	Kindergarten	2021-12	2021W50	Thursday	2021-12-16	127	663	54.1429	18.1429	6	FALSE	FALSE	0	372	NA	NA	18.1429	6	5	1.35417	144	Coxiella burnetti	FALSE	NA	453.322
Kindergarten cafeteria	Kindergarten cafeteria	Kindergarten	2021-12	2021W50	Friday	2021-12-17	119	766.909	46.5455	18.4545	6	FALSE	FALSE	0	372	NA	NA	18.4545	6	5	1.29688	145	Coxiella burnetti	FALSE	NA	402.843
Kindergarten cafeteria	Kindergarten cafeteria	Kindergarten	2021-12	2021W50	Tuesday	2021-12-14	127	717.455	45.0909	20.2727	6	FALSE	FALSE	1	372	1	5	20.2727	6	5	1	146	Coxiella burnetti	FALSE	NA	553.29
Kindergarten cafeteria	Kindergarten cafeteria	Kindergarten	2022-01	2022W03	Friday	2022-01-21	90	721.091	41.1818	17.4545	5.5	FALSE	FALSE	0.5	372	6	1	17.4545	5.5	1	6	147	Coxiella burnetti	FALSE	NA	2309.17
Kindergarten cafeteria	Kindergarten cafeteria	Kindergarten	2022-01	2022W03	Thursday	2022-01-20	115	617	39.6667	18.3333	5.5	FALSE	FALSE	0	372	NA	NA	18.3333	5.5	2.33333	3.5	148	Coxiella burnetti	FALSE	NA	2117.15
Kindergarten cafeteria	Kindergarten cafeteria	Kindergarten	2022-01	2022W04	Friday	2022-01-28	125	670.2	44.4	18.6667	5	FALSE	FALSE	0	372	NA	NA	18.6667	5	2.6	4	149	Coxiella burnetti	FALSE	NA	2827.82
Kindergarten cafeteria	Kindergarten cafeteria	Kindergarten	2022-01	2022W04	Monday	2022-01-24	120	697.25	36.875	18.75	5.5	FALSE	FALSE	0	372	NA	NA	18.75	5.5	2.5619	3.92857	150	Coxiella burnetti	FALSE	NA	2780.31
Kindergarten cafeteria	Kindergarten cafeteria	Kindergarten	2022-01	2022W04	Tuesday	2022-01-25	110	778.5	38.7	18.4	5	FALSE	FALSE	0.5	372	1	1	18.4	5	1	1	151	Coxiella burnetti	FALSE	NA	2912.94
Kindergarten cafeteria	Kindergarten cafeteria	Kindergarten	2022-01	2022W03	Tuesday	2022-01-18	105	775.6	46.6	19.1	6	FALSE	FALSE	1	372	6	5	19.1	6	5	6	152	Coxiella burnetti	FALSE	NA	1554.95
Kindergarten cafeteria	Kindergarten cafeteria	Kindergarten	2022-01	2022W03	Monday	2022-01-17	110	667.125	47.75	16.75	5.5	FALSE	FALSE	0	372	1	1	16.75	5.5	1	1	153	Coxiella burnetti	FALSE	NA	1383.72
Kindergarten cafeteria	Kindergarten cafeteria	Kindergarten	2022-01	2022W04	Thursday	2022-01-27	125	566.083	44	18	5.5	FALSE	FALSE	1	372	6	5	18	5.5	5	6	154	Coxiella burnetti	FALSE	NA	2848.6
Kindergarten cafeteria	Kindergarten cafeteria	Kindergarten	2022-02	2022W05	Thursday	2022-02-03	115	703.333	45.0833	18.9167	6	FALSE	FALSE	1	372	1	5	18.9167	6	5	1	155	Coxiella burnetti	FALSE	NA	1900.39
Kindergarten cafeteria	Kindergarten cafeteria	Kindergarten	2022-02	2022W05	Friday	2022-02-04	115	649	47	19	5	FALSE	FALSE	0	372	NA	NA	19	5	2.86667	3.66667	156	Coxiella burnetti	FALSE	NA	1706.39
Kindergarten cafeteria	Kindergarten cafeteria	Kindergarten	2022-02	2022W05	Tuesday	2022-02-01	105	793.125	48.5	17	6	FALSE	FALSE	0.5	372	6	1	17	6	1	6	157	Coxiella burnetti	FALSE	NA	2311.15
Kindergarten cafeteria	Kindergarten cafeteria	Kindergarten	2021-12	2021W49	Monday	2021-12-06	110	684.75	40.5	18.1667	6	FALSE	FALSE	0	372	NA	NA	18.1667	6	5	1.72619	158	Coxiella burnetti	FALSE	NA	1008.59
Kindergarten cafeteria	Kindergarten cafeteria	Kindergarten	2022-01	2022W02	Thursday	2022-01-13	115	833.6	39.5	18.1	5.5	FALSE	FALSE	0	372	NA	NA	18.1	5.5	2.06667	2.5	159	Coxiella burnetti	FALSE	NA	1238.22
Kindergarten cafeteria	Kindergarten cafeteria	Kindergarten	2022-01	2022W02	Monday	2022-01-10	105	385	37	12	5.5	FALSE	FALSE	0.5	372	1	1	12	5.5	1	1	160	Coxiella burnetti	FALSE	NA	1191.7
Kindergarten cafeteria	Kindergarten cafeteria	Kindergarten	2022-01	2022W02	Friday	2022-01-14	110	753.643	41.4286	18.2143	6	FALSE	FALSE	1	372	1	1	18.2143	6	1	1	161	Coxiella burnetti	FALSE	NA	1290.68
Secondary school cafeteria	Secondary school cafeteria	Secondary	2021-11	2021W47	Tuesday	2021-11-23	175	565.562	37.5625	17.1875	5	FALSE	FALSE	2	912	1	4	17.1875	5	4	1	162	Coxiella burnetti	FALSE	NA	847.256
Secondary school cafeteria	Secondary school cafeteria	Secondary	2022-01	2022W03	Friday	2022-01-21	90	490.8	39.4	17	5	FALSE	FALSE	0	912	NA	NA	17	5	2.25	6	163	Coxiella burnetti	FALSE	NA	2309.17
Secondary school cafeteria	Secondary school cafeteria	Secondary	2022-01	2022W03	Thursday	2022-01-20	105	623.083	38.5	18.9167	2	FALSE	FALSE	5	912	6	5	18.9167	2	5	6	164	Coxiella burnetti	FALSE	NA	2117.15
Secondary school cafeteria	Secondary school cafeteria	Secondary	2022-01	2022W04	Monday	2022-01-24	120	595.714	43.6429	13.9286	5	FALSE	FALSE	0.5	912	6	1	13.9286	5	1	6	165	Coxiella burnetti	FALSE	NA	2780.31
Secondary school cafeteria	Secondary school cafeteria	Secondary	2022-01	2022W03	Tuesday	2022-01-18	95	516	52	15.4545	6	FALSE	FALSE	0	912	NA	NA	15.4545	6	2.25	6	166	Coxiella burnetti	FALSE	NA	1554.95
Secondary school cafeteria	Secondary school cafeteria	Secondary	2022-01	2022W03	Monday	2022-01-17	100	521.818	53.9091	14	5.5	FALSE	FALSE	10.5	912	6	2	14	5.5	2	6	167	Coxiella burnetti	FALSE	NA	1383.72
Secondary school cafeteria	Secondary school cafeteria	Secondary	2022-02	2022W06	Tuesday	2022-02-08	110	455.643	64.5714	12.4929	5	FALSE	FALSE	0	912	NA	NA	12.4929	5	4	6	168	Coxiella burnetti	FALSE	NA	1314.44
Secondary school cafeteria	Secondary school cafeteria	Secondary	2022-02	2022W06	Thursday	2022-02-10	113	615.583	66.75	12.975	5	FALSE	FALSE	0	912	NA	NA	12.975	5	4	6	169	Coxiella burnetti	FALSE	NA	1195.66
Secondary school cafeteria	Secondary school cafeteria	Secondary	2022-02	2022W06	Monday	2022-02-07	133	555.8	49.5	13.11	3	FALSE	FALSE	0	912	NA	NA	13.11	3	4	6	170	Coxiella burnetti	FALSE	NA	1406.49
Secondary school cafeteria	Secondary school cafeteria	Secondary	2022-02	2022W07	Thursday	2022-02-17	110	558.455	44.8182	17.5455	5	FALSE	FALSE	0	912	NA	NA	17.5455	5	4.33333	6	171	Coxiella burnetti	FALSE	NA	902.684
Secondary school cafeteria	Secondary school cafeteria	Secondary	2022-02	2022W07	Tuesday	2022-02-15	140	486.5	44.8571	15.2929	5.5	FALSE	FALSE	10	912	6	4	15.2929	5.5	4	6	172	Coxiella burnetti	FALSE	NA	1008.59
Secondary school cafeteria	Secondary school cafeteria	Secondary	2022-02	2022W07	Monday	2022-02-14	130	598.267	62.3333	11.9533	5	FALSE	FALSE	0	912	NA	NA	11.9533	5	4.06667	6	173	Coxiella burnetti	FALSE	NA	1050.16
Secondary school cafeteria	Secondary school cafeteria	Secondary	2022-02	2022W07	Friday	2022-02-18	115	498.583	53.4167	18.275	5	FALSE	FALSE	0	912	NA	NA	18.275	5	4.35	6	174	Coxiella burnetti	FALSE	NA	904.664
Secondary school cafeteria	Secondary school cafeteria	Secondary	2022-02	2022W08	Monday	2022-02-21	125	558.455	41	17.9636	5	FALSE	FALSE	0	912	NA	NA	17.9636	5	4.35	6	175	Coxiella burnetti	FALSE	NA	824.491
Secondary school cafeteria	Secondary school cafeteria	Secondary	2022-02	2022W08	Tuesday	2022-02-22	125	543.071	44.2143	18.6286	4	FALSE	FALSE	5	912	6	5	18.6286	4	5	6	176	Coxiella burnetti	FALSE	NA	784.9
Secondary school cafeteria	Secondary school cafeteria	Secondary	2022-03	2022W10	Monday	2022-03-07	120	545.429	25.9286	15.9857	5.5	FALSE	FALSE	0	912	NA	NA	15.9857	5.5	5	1	177	Coxiella burnetti	FALSE	NA	888.827
Secondary school cafeteria	Secondary school cafeteria	Secondary	2022-03	2022W10	Thursday	2022-03-10	110	584.357	29.7143	19.9571	6	FALSE	FALSE	14	912	1	5	19.9571	6	5	1	178	Coxiella burnetti	FALSE	NA	973.949
Secondary school cafeteria	Secondary school cafeteria	Secondary	2022-03	2022W10	Tuesday	2022-03-08	162	521.438	22.75	18.6938	5	FALSE	FALSE	0	912	NA	NA	18.6938	5	5	1	179	Coxiella burnetti	FALSE	NA	967.02
Secondary school cafeteria	Secondary school cafeteria	Secondary	2022-03	2022W12	Monday	2022-03-21	135	612.615	37.3846	18.9308	5.5	FALSE	FALSE	8.5	912	1	1	18.9308	5.5	1	1	180	Coxiella burnetti	FALSE	NA	1206.55
Secondary school cafeteria	Secondary school cafeteria	Secondary	2022-03	2022W12	Thursday	2022-03-24	145	739.118	32.7647	19.6882	5.5	FALSE	FALSE	42	912	1	3	19.6882	5.5	3	1	181	Coxiella burnetti	FALSE	NA	1240.2
Secondary school cafeteria	Secondary school cafeteria	Secondary	2022-03	2022W12	Tuesday	2022-03-22	155	696.938	37.25	19.8188	5.5	FALSE	FALSE	15	912	1	3	19.8188	5.5	3	1	182	Coxiella burnetti	FALSE	NA	1185.76
Secondary school cafeteria	Secondary school cafeteria	Secondary	2022-03	2022W13	Monday	2022-03-28	130	592.333	38.0667	20.12	5.5	FALSE	FALSE	5	912	1	5	20.12	5.5	5	1	183	Coxiella burnetti	FALSE	NA	1276.82
Secondary school cafeteria	Secondary school cafeteria	Secondary	2022-01	2022W02	Friday	2022-01-14	112	407.444	43.8889	15.5556	5.5	FALSE	FALSE	0.5	912	6	1	15.5556	5.5	1	6	184	Coxiella burnetti	FALSE	NA	1290.68
University auditorium 1	University auditorium	University	2021-12	2021W48	Wednesday	2021-12-01	109	586.769	49	18.9231	6	FALSE	FALSE	40	324	6	2.5	18.9231	6	2.5	6	185	Coxiella burnetti	FALSE	NA	987.806
University auditorium 1	University auditorium	University	2021-12	2021W48	Wednesday	2021-12-01	146	687.941	53	19.7059	4.5	FALSE	FALSE	27.5	324	6	5	19.7059	4.5	5	6	186	Coxiella burnetti	FALSE	NA	987.806
University auditorium 1	University auditorium	University	2021-12	2021W49	Wednesday	2021-12-08	121	577.143	35.1429	19.0714	4.5	FALSE	FALSE	12.5	324	6	3	19.0714	4.5	3	6	187	Coxiella burnetti	FALSE	NA	883.878
Elderly care home 2	Elderly care home	Elderly	2021-12	2021W49	Monday	2021-12-06	260	593	30.1818	21.6364	1	FALSE	TRUE	2	627.75	4	4	21.6364	1	4	4	188	Coxiella burnetti	FALSE	NA	1008.59
Elderly care home 2	Elderly care home	Elderly	2021-12	2021W49	Wednesday	2021-12-08	273	532.56	26.24	23.96	1	FALSE	TRUE	1	627.75	6	5	23.96	1	5	6	189	Coxiella burnetti	FALSE	NA	883.878
Elderly care home 2	Elderly care home	Elderly	2021-12	2021W49	Tuesday	2021-12-07	280	706.2	28.2	23.6	1	FALSE	TRUE	0.5	627.75	1	1	23.6	1	1	1	190	Coxiella burnetti	FALSE	NA	940.296
Elderly care home 2	Elderly care home	Elderly	2021-12	2021W50	Monday	2021-12-13	193	595	34.9444	24.3889	1	FALSE	TRUE	0	627.75	NA	NA	24.3889	1	3.28571	3.42857	191	Coxiella burnetti	FALSE	NA	623.565
Elderly care home 2	Elderly care home	Elderly	2021-12	2021W49	Thursday	2021-12-09	135	611.533	26.2667	24.4	1	FALSE	TRUE	3.5	627.75	3	4	24.4	1	4	3	192	Coxiella burnetti	FALSE	NA	814.593
Elderly care home 2	Elderly care home	Elderly	2021-12	2021W50	Wednesday	2021-12-15	144	636.357	37.1429	24.5714	1	FALSE	TRUE	2	627.75	3	3	24.5714	1	3	3	193	Coxiella burnetti	FALSE	NA	500.831
Elderly care home 2	Elderly care home	Elderly	2021-12	2021W50	Friday	2021-12-17	147	702.214	34.9286	22.6429	1	FALSE	TRUE	1.5	627.75	1	3	22.6429	1	3	1	194	Coxiella burnetti	FALSE	NA	402.843
Elderly care home 2	Elderly care home	Elderly	2021-12	2021W50	Tuesday	2021-12-14	262	553.208	34.4583	23.4583	1	FALSE	TRUE	2	627.75	6	3	23.4583	1	3	6	195	Coxiella burnetti	TRUE	33.8	553.29
Elderly care home 2	Elderly care home	Elderly	2021-12	2021W51	Tuesday	2021-12-21	233	713.619	24.2381	23.7143	1	FALSE	TRUE	1	627.75	6	3	23.7143	1	3	6	196	Coxiella burnetti	FALSE	NA	359.292
Elderly care home 2	Elderly care home	Elderly	2021-12	2021W51	Monday	2021-12-20	197	596.222	28.3333	22.7778	1	FALSE	TRUE	0	627.75	NA	NA	22.7778	1	2.7551	3.41837	197	Coxiella burnetti	FALSE	NA	357.313
Elderly care home 2	Elderly care home	Elderly	2021-12	2021W51	Thursday	2021-12-23	170	575.444	24.5	23.5	1	FALSE	TRUE	0	627.75	NA	NA	23.5	1	2.55102	2.98367	198	Coxiella burnetti	FALSE	NA	351.374
Elderly care home 2	Elderly care home	Elderly	2021-12	2021W51	Wednesday	2021-12-22	224	721.478	22.5652	22.6522	1	FALSE	TRUE	1	627.75	1	1	22.6522	1	1	1	199	Coxiella burnetti	FALSE	NA	355.333
Elderly care home 2	Elderly care home	Elderly	2021-12	2021W51	Friday	2021-12-24	132	524.923	38.2308	22.3077	1	FALSE	TRUE	16	627.75	3.5	3	22.3077	1	3	3.5	200	Coxiella burnetti	FALSE	NA	378.098
Elderly care home 2	Elderly care home	Elderly	2022-01	2022W03	Friday	2022-01-21	140	644.111	28.4444	23.5556	3	FALSE	TRUE	1	627.75	6	5	23.5556	3	5	6	201	Coxiella burnetti	FALSE	NA	2309.17
Elderly care home 2	Elderly care home	Elderly	2022-01	2022W03	Wednesday	2022-01-19	145	627.615	30.8462	21.8462	1	FALSE	TRUE	0	627.75	NA	NA	21.8462	1	2.75	4	202	Coxiella burnetti	FALSE	NA	1817.25
Elderly care home 2	Elderly care home	Elderly	2022-01	2022W03	Thursday	2022-01-20	185	626.588	30.5294	22.5294	3	FALSE	TRUE	0	627.75	NA	NA	22.5294	3	3.15	4	203	Coxiella burnetti	FALSE	NA	2117.15
Elderly care home 2	Elderly care home	Elderly	2022-01	2022W04	Friday	2022-01-28	165	641.875	33.375	21.5	4.5	FALSE	TRUE	1	627.75	6	3	21.5	4.5	3	6	204	Coxiella burnetti	FALSE	NA	2827.82
Elderly care home 2	Elderly care home	Elderly	2022-01	2022W04	Monday	2022-01-24	177	606.833	25.6667	24.1667	3	FALSE	TRUE	0	627.75	NA	NA	24.1667	3	2.84286	4.64286	205	Coxiella burnetti	FALSE	NA	2780.31
Elderly care home 2	Elderly care home	Elderly	2022-01	2022W04	Tuesday	2022-01-25	170	609.778	25.7222	23.7222	3	FALSE	TRUE	3	627.75	3	2	23.7222	3	2	3	206	Coxiella burnetti	FALSE	NA	2912.94
Elderly care home 2	Elderly care home	Elderly	2022-01	2022W03	Tuesday	2022-01-18	150	707.647	36.5294	22.5882	1	FALSE	TRUE	0	627.75	NA	NA	22.5882	1	2.82041	4.09184	207	Coxiella burnetti	FALSE	NA	1554.95
Elderly care home 2	Elderly care home	Elderly	2022-01	2022W04	Thursday	2022-01-27	158	564.5	32.7692	22.3846	3.5	FALSE	TRUE	1.5	627.75	6	3	22.3846	3.5	3	6	208	Coxiella burnetti	FALSE	NA	2848.6
Elderly care home 2	Elderly care home	Elderly	2022-02	2022W05	Thursday	2022-02-03	155	553.867	34.0667	22.2	4.5	FALSE	TRUE	1	627.75	3.5	1	22.2	4.5	1	3.5	209	Coxiella burnetti	FALSE	NA	1900.39
Elderly care home 2	Elderly care home	Elderly	2022-02	2022W05	Friday	2022-02-04	175	626.389	37	22.1667	4.5	FALSE	TRUE	1.5	627.75	4.5	2	22.1667	4.5	2	4.5	210	Coxiella burnetti	FALSE	NA	1706.39
Elderly care home 2	Elderly care home	Elderly	2022-01	2022W05	Monday	2022-01-31	135	547.467	30.4667	21.3333	4.5	FALSE	TRUE	3	627.75	3.5	1	21.3333	4.5	1	3.5	211	Coxiella burnetti	FALSE	NA	2571.46
Elderly care home 2	Elderly care home	Elderly	2022-02	2022W05	Tuesday	2022-02-01	188	664.75	36.35	21.65	3.5	FALSE	TRUE	10.5	627.75	4	2	21.65	3.5	2	4	212	Coxiella burnetti	FALSE	NA	2311.15
Elderly care home 2	Elderly care home	Elderly	2022-01	2022W01	Wednesday	2022-01-05	160	657.071	31.7857	22.4286	1	FALSE	TRUE	1	627.75	6	5	22.4286	1	5	6	213	Coxiella burnetti	FALSE	NA	940.296
Elderly care home 2	Elderly care home	Elderly	2022-01	2022W01	Thursday	2022-01-06	163	644.067	31.9333	22.2	1	FALSE	TRUE	2.5	627.75	3.5	2	22.2	1	2	3.5	214	Coxiella burnetti	FALSE	NA	1024.43
Elderly care home 2	Elderly care home	Elderly	2022-01	2022W01	Friday	2022-01-07	165	597.125	32.8125	22.25	1	FALSE	TRUE	0.5	627.75	6	1	22.25	1	1	6	215	Coxiella burnetti	FALSE	NA	1067.98
Elderly care home 2	Elderly care home	Elderly	2022-01	2022W02	Thursday	2022-01-13	138	704.333	27.25	23.6667	1	FALSE	TRUE	0	627.75	NA	NA	23.6667	1	2.34005	3.69898	216	Coxiella burnetti	FALSE	NA	1238.22
Elderly care home 2	Elderly care home	Elderly	2022-01	2022W01	Monday	2022-01-03	175	570.5	40.625	22.125	1	FALSE	TRUE	1.5	627.75	4	2	22.125	1	2	4	217	Coxiella burnetti	FALSE	NA	700.768
Elderly care home 2	Elderly care home	Elderly	2022-01	2022W01	Tuesday	2022-01-04	155	602.824	40.5294	21.7059	1	FALSE	TRUE	1.5	627.75	1	3	21.7059	1	3	1	218	Coxiella burnetti	FALSE	NA	836.369
Elderly care home 2	Elderly care home	Elderly	2022-01	2022W02	Tuesday	2022-01-11	143	725.6	26.9333	23.4667	1	FALSE	TRUE	0	627.75	NA	NA	23.4667	1	2.57338	3.58787	219	Coxiella burnetti	FALSE	NA	1249.11
Elderly care home 2	Elderly care home	Elderly	2022-01	2022W02	Wednesday	2022-01-12	138	723.667	29.1667	23.4167	1	FALSE	TRUE	0.5	627.75	6	1	23.4167	1	1	6	220	Coxiella burnetti	FALSE	NA	1248.12
Elderly care home 2	Elderly care home	Elderly	2022-01	2022W02	Monday	2022-01-10	110	690.556	27.4444	23.6667	3	FALSE	TRUE	3	627.75	1	3	23.6667	3	3	1	221	Coxiella burnetti	FALSE	NA	1191.7
Elderly care home 2	Elderly care home	Elderly	2022-01	2022W02	Friday	2022-01-14	150	809.733	30.9333	21.9333	1	FALSE	TRUE	1	627.75	1	3	21.9333	1	3	1	222	Coxiella burnetti	FALSE	NA	1290.68
Primary school classroom	Primary school classroom	Primary	2021-12	2021W49	Wednesday	2021-12-08	196	534.857	33.0952	20.8571	5	FALSE	FALSE	9.5	224	4.5	3.5	20.8571	5	3.5	4.5	223	Coxiella burnetti	FALSE	NA	883.878
Primary school classroom	Primary school classroom	Primary	2021-12	2021W50	Wednesday	2021-12-15	231	715.542	44.5417	21.8333	3	FALSE	FALSE	11	224	3	5	21.8333	3	5	3	224	Coxiella burnetti	FALSE	NA	500.831
Primary school classroom	Primary school classroom	Primary	2022-01	2022W03	Wednesday	2022-01-19	225	486.435	38.6957	16.5652	4.5	FALSE	FALSE	7.5	224	6	4.5	16.5652	4.5	4.5	6	225	Coxiella burnetti	FALSE	NA	1817.25
Primary school classroom	Primary school classroom	Primary	2022-02	2022W05	Wednesday	2022-02-02	190	533.857	47.7619	17.9048	3.5	FALSE	FALSE	8.5	224	6	3	17.9048	3.5	3	6	226	Coxiella burnetti	FALSE	NA	2095.38
Kindergarten classroom	Kindergarten classroom	Kindergarten	2021-12	2021W49	Wednesday	2021-12-08	178	434.067	41.6	14.9333	2.5	FALSE	FALSE	15	210	2	5	14.9333	2.5	5	2	227	Coxiella burnetti	FALSE	NA	883.878
Kindergarten classroom	Kindergarten classroom	Kindergarten	2021-12	2021W50	Wednesday	2021-12-15	218	504.273	55.1818	17.0909	2	FALSE	FALSE	7.5	210	5	5	17.0909	2	5	5	228	Coxiella burnetti	FALSE	NA	500.831
Kindergarten classroom	Kindergarten classroom	Kindergarten	2022-01	2022W03	Wednesday	2022-01-19	185	478	42.7895	16.5789	3.5	FALSE	FALSE	6	210	1.5	4	16.5789	3.5	4	1.5	229	Coxiella burnetti	FALSE	NA	1817.25
Kindergarten classroom	Kindergarten classroom	Kindergarten	2022-02	2022W05	Wednesday	2022-02-02	200	444.105	46.7895	18.4737	3.5	FALSE	FALSE	8.5	210	6	3	18.4737	3.5	3	6	230	Coxiella burnetti	FALSE	NA	2095.38
Elderly care home 1	Elderly care home	Elderly	2021-12	2021W49	Friday	2021-12-10	128	632.286	38.5714	18.5	1	FALSE	TRUE	16.5	273	2	3	18.5	1	3	2	231	Coxiella burnetti	FALSE	NA	758.176
Elderly care home 1	Elderly care home	Elderly	2021-12	2021W49	Thursday	2021-12-09	130	741.667	37	19.2667	1	FALSE	TRUE	4	273	1	5	19.2667	1	5	1	232	Coxiella burnetti	FALSE	NA	814.593
Elderly care home 1	Elderly care home	Elderly	2021-12	2021W50	Wednesday	2021-12-15	121	741.571	48.8571	20.3571	1	FALSE	TRUE	1	273	1	5	20.3571	1	5	1	233	Coxiella burnetti	FALSE	NA	500.831
Elderly care home 1	Elderly care home	Elderly	2021-12	2021W50	Tuesday	2021-12-14	139	721.385	44.3077	20.4615	1.5	FALSE	TRUE	3	273	3	4	20.4615	1.5	4	3	234	Coxiella burnetti	FALSE	NA	553.29
Elderly care home 1	Elderly care home	Elderly	2021-12	2021W51	Tuesday	2021-12-21	122	749.533	29.8667	20.2	2	FALSE	TRUE	7	273	6	4	20.2	2	4	6	235	Coxiella burnetti	FALSE	NA	359.292
Elderly care home 1	Elderly care home	Elderly	2021-12	2021W51	Wednesday	2021-12-22	223	633.591	24.2727	20.2727	2	FALSE	TRUE	0.5	273	6	3	20.2727	2	3	6	236	Coxiella burnetti	FALSE	NA	355.333
Elderly care home 1	Elderly care home	Elderly	2021-12	2021W51	Thursday	2021-12-23	176	646	28.7222	20.3889	1	FALSE	TRUE	7.5	273	1	4	20.3889	1	4	1	237	Coxiella burnetti	FALSE	NA	351.374
Elderly care home 1	Elderly care home	Elderly	2022-01	2022W03	Wednesday	2022-01-19	123	700.571	33.5	20.1429	1	FALSE	TRUE	0	273	NA	NA	20.1429	1	2.875	2.75	238	Coxiella burnetti	FALSE	NA	1817.25
Elderly care home 1	Elderly care home	Elderly	2022-01	2022W03	Thursday	2022-01-20	125	595.462	36.7692	17.9231	2	FALSE	TRUE	2	273	1	3	17.9231	2	3	1	239	Coxiella burnetti	FALSE	NA	2117.15
Elderly care home 1	Elderly care home	Elderly	2022-01	2022W04	Tuesday	2022-01-25	110	793.417	33	20.3333	1	FALSE	TRUE	8	273	4	2.5	20.3333	1	2.5	4	240	Coxiella burnetti	FALSE	NA	2912.94
Elderly care home 1	Elderly care home	Elderly	2022-01	2022W03	Tuesday	2022-01-18	97	797.6	42.1	20.2	1	FALSE	TRUE	2.5	273	1	3	20.2	1	3	1	241	Coxiella burnetti	FALSE	NA	1554.95
Elderly care home 1	Elderly care home	Elderly	2022-01	2022W04	Thursday	2022-01-27	140	709.125	37.3125	20.4375	3	FALSE	TRUE	2.5	273	1	4	20.4375	3	4	1	242	Coxiella burnetti	FALSE	NA	2848.6
Elderly care home 1	Elderly care home	Elderly	2022-02	2022W05	Tuesday	2022-02-01	145	626.062	37.125	21.25	2	FALSE	TRUE	1.5	273	1	5	21.25	2	5	1	243	Coxiella burnetti	FALSE	NA	2311.15
Elderly care home 1	Elderly care home	Elderly	2022-01	2022W01	Wednesday	2022-01-05	162	597.833	32.2778	21.2778	1	FALSE	TRUE	1.5	273	1	5	21.2778	1	5	1	244	Coxiella burnetti	FALSE	NA	940.296
Elderly care home 1	Elderly care home	Elderly	2022-01	2022W01	Thursday	2022-01-06	155	640.941	36.7647	19.4118	1	FALSE	TRUE	0	273	6	1	19.4118	1	1	6	245	Coxiella burnetti	FALSE	NA	1024.43
Elderly care home 1	Elderly care home	Elderly	2022-01	2022W02	Thursday	2022-01-13	123	743.8	34.2	19.1333	2	FALSE	TRUE	1.5	273	5	3	19.1333	2	3	5	246	Coxiella burnetti	FALSE	NA	1238.22
Elderly care home 1	Elderly care home	Elderly	2022-01	2022W01	Tuesday	2022-01-04	127	574.083	42.3333	20.8333	1	FALSE	TRUE	0	273	NA	NA	20.8333	1	3.33333	4.33333	247	Coxiella burnetti	FALSE	NA	836.369
Elderly care home 1	Elderly care home	Elderly	2022-01	2022W02	Tuesday	2022-01-11	145	710.118	30.8235	19.7059	1	FALSE	TRUE	6	273	6	4	19.7059	1	4	6	248	Coxiella burnetti	FALSE	NA	1249.11
Elderly care home 1	Elderly care home	Elderly	2022-01	2022W02	Wednesday	2022-01-12	112	721.538	36.9231	19.2308	1	FALSE	TRUE	0	273	NA	NA	19.2308	1	3.14583	3.625	249	Coxiella burnetti	FALSE	NA	1248.12
University auditorium 4	University auditorium	University	2021-12	2021W50	Tuesday	2021-12-14	190	568.571	40.619	21.3333	2.5	FALSE	FALSE	17.5	731.25	3.5	3	21.3333	2.5	3	3.5	250	Coxiella burnetti	FALSE	NA	553.29
Child care group 2	Child care group	Child care group	2022-01	2022W03	Friday	2022-01-21	130	596.375	32.375	21.0625	1	FALSE	FALSE	10	157.5	2	2	21.0625	1	2	2	251	Coxiella burnetti	FALSE	NA	2309.17
Child care group 2	Child care group	Child care group	2022-01	2022W03	Friday	2022-01-21	141	622.824	33.5294	21	1	TRUE	FALSE	6.5	157.5	2	2	21	1	2	2	252	Coxiella burnetti	FALSE	NA	2309.17
Child care group 2	Child care group	Child care group	2022-01	2022W03	Wednesday	2022-01-19	161	623.188	31.375	20.0625	1	FALSE	FALSE	12	157.5	2	4.5	20.0625	1	4.5	2	253	Coxiella burnetti	FALSE	NA	1817.25
Child care group 2	Child care group	Child care group	2022-01	2022W03	Wednesday	2022-01-19	118	853.923	34.2308	20.8462	1	TRUE	FALSE	12.5	157.5	2	3.5	20.8462	1	3.5	2	254	Coxiella burnetti	FALSE	NA	1817.25
Child care group 2	Child care group	Child care group	2022-01	2022W04	Monday	2022-01-24	130	851.429	36.2143	19.2143	1	FALSE	FALSE	18	157.5	2	5	19.2143	1	5	2	255	Coxiella burnetti	FALSE	NA	2780.31
Child care group 2	Child care group	Child care group	2022-01	2022W04	Monday	2022-01-24	133	810.571	33.1429	21	1	TRUE	FALSE	14.5	157.5	2	4	21	1	4	2	256	Coxiella burnetti	FALSE	NA	2780.31
Child care group 2	Child care group	Child care group	2022-01	2022W04	Wednesday	2022-01-26	130	888.929	33.2143	22.1429	1	FALSE	FALSE	18	157.5	2	4	22.1429	1	4	2	257	Coxiella burnetti	FALSE	NA	2934.71
Child care group 2	Child care group	Child care group	2022-01	2022W04	Wednesday	2022-01-26	133	838.062	33.375	22	1	TRUE	FALSE	14	157.5	2	2.5	22	1	2.5	2	258	Coxiella burnetti	FALSE	NA	2934.71
Child care group 2	Child care group	Child care group	2022-01	2022W03	Monday	2022-01-17	117	994	38.8571	20.5714	1	FALSE	FALSE	29	157.5	NA	2	20.5714	1	2	2	259	Coxiella burnetti	FALSE	NA	1383.72
Child care group 2	Child care group	Child care group	2022-01	2022W03	Monday	2022-01-17	137	1050.06	40	20	1	FALSE	FALSE	29	157.5	NA	3	20	1	3	2	260	Coxiella burnetti	FALSE	NA	1383.72
Child care group 2	Child care group	Child care group	2022-01	2022W04	Friday	2022-01-28	148	976.533	40.4	21	1	TRUE	FALSE	18	157.5	2.5	3	21	1	3	2.5	261	Coxiella burnetti	FALSE	NA	2827.82
Child care group 2	Child care group	Child care group	2022-01	2022W04	Friday	2022-01-28	135	902.867	38.1333	20.4667	1	FALSE	FALSE	18	157.5	2.5	3	20.4667	1	3	2.5	262	Coxiella burnetti	FALSE	NA	2827.82
Child care group 2	Child care group	Child care group	2022-01	2022W05	Monday	2022-01-31	128	935.429	37.8571	19.8571	1	FALSE	FALSE	18.5	157.5	3	3	19.8571	1	3	3	263	Coxiella burnetti	FALSE	NA	2571.46
Child care group 2	Child care group	Child care group	2022-01	2022W05	Monday	2022-01-31	113	1003.54	38.75	20.4167	1	TRUE	FALSE	18.5	157.5	2.5	2	20.4167	1	2	2.5	264	Coxiella burnetti	FALSE	NA	2571.46
Child care group 2	Child care group	Child care group	2022-02	2022W05	Friday	2022-02-04	130	732.733	42.7333	20.0667	1	FALSE	FALSE	17.5	157.5	3	3.5	20.0667	1	3.5	3	265	Coxiella burnetti	FALSE	NA	1706.39
Child care group 2	Child care group	Child care group	2022-02	2022W06	Monday	2022-02-07	107	1022	40	19.2	1	FALSE	FALSE	21	157.5	2.5	3	19.2	1	3	2.5	266	Coxiella burnetti	FALSE	NA	1406.49
Child care group 2	Child care group	Child care group	2022-02	2022W06	Friday	2022-02-11	120	1107.67	37.25	22.0917	1	TRUE	FALSE	24.5	157.5	1.5	3	22.0917	1	3	1.5	267	Coxiella burnetti	FALSE	NA	1142.21
Child care group 2	Child care group	Child care group	2022-02	2022W07	Wednesday	2022-02-16	129	1107.07	47.4286	21.4429	1	TRUE	FALSE	25	157.5	2.5	3.5	21.4429	1	3.5	2.5	268	Coxiella burnetti	FALSE	NA	939.306
Child care group 2	Child care group	Child care group	2022-02	2022W07	Monday	2022-02-14	130	1000.57	42.0714	20.0429	1	FALSE	FALSE	22.5	157.5	1.5	3	20.0429	1	3	1.5	269	Coxiella burnetti	FALSE	NA	1050.16
Child care group 2	Child care group	Child care group	2022-02	2022W06	Wednesday	2022-02-09	125	1052.64	43.5	21.2357	1	TRUE	FALSE	21.5	157.5	2	3	21.2357	1	3	2	270	Coxiella burnetti	FALSE	NA	1254.06
Child care group 2	Child care group	Child care group	2022-02	2022W07	Friday	2022-02-18	125	820	43.7143	21.4357	1	TRUE	FALSE	22	157.5	2.5	3.5	21.4357	1	3.5	2.5	271	Coxiella burnetti	FALSE	NA	904.664
Child care group 2	Child care group	Child care group	2022-02	2022W08	Monday	2022-02-21	157	867.529	38.0588	18.0529	1	FALSE	FALSE	21.5	157.5	1.5	3	18.0529	1	3	1.5	272	Coxiella burnetti	FALSE	NA	824.491
Child care group 2	Child care group	Child care group	2022-02	2022W08	Wednesday	2022-02-23	126	856.643	38.7857	20.3	1	TRUE	FALSE	20.5	157.5	2	3	20.3	1	3	2	273	Coxiella burnetti	FALSE	NA	792.818
Child care group 2	Child care group	Child care group	2022-03	2022W09	Wednesday	2022-03-02	124	761.833	28.5833	21.65	1	TRUE	FALSE	20.5	157.5	2	3	21.65	1	3	2	274	Coxiella burnetti	FALSE	NA	817.563
Child care group 2	Child care group	Child care group	2022-02	2022W08	Friday	2022-02-25	125	1171.73	37.2667	20.8933	1	TRUE	FALSE	21	157.5	1.5	3	20.8933	1	3	1.5	275	Coxiella burnetti	FALSE	NA	775.992
Child care group 2	Child care group	Child care group	2022-02	2022W09	Monday	2022-02-28	130	913.733	31.1333	19.54	1	FALSE	FALSE	18	157.5	1.5	3	19.54	1	3	1.5	276	Coxiella burnetti	FALSE	NA	815.583
Child care group 2	Child care group	Child care group	2022-03	2022W09	Friday	2022-03-04	159	1003.38	28.5	21.5938	1	TRUE	FALSE	19	157.5	2.5	3	21.5938	1	3	2.5	277	Coxiella burnetti	FALSE	NA	866.062
Child care group 2	Child care group	Child care group	2022-03	2022W10	Wednesday	2022-03-09	136	854.067	24.3333	20.92	1	TRUE	FALSE	22	157.5	1	3	20.92	1	3	1	278	Coxiella burnetti	FALSE	NA	982.857
Child care group 2	Child care group	Child care group	2022-03	2022W10	Monday	2022-03-07	118	1030.64	26.0714	21.8143	1	FALSE	FALSE	21	157.5	2	3	21.8143	1	3	2	279	Coxiella burnetti	FALSE	NA	888.827
Child care group 2	Child care group	Child care group	2022-03	2022W11	Monday	2022-03-14	128	1036.79	40.7143	20.7	1	FALSE	FALSE	19	157.5	1	3	20.7	1	3	1	280	Coxiella burnetti	FALSE	NA	988.796
Child care group 2	Child care group	Child care group	2022-03	2022W10	Friday	2022-03-11	135	641	27	19.7643	2.5	TRUE	FALSE	19	157.5	1	3	19.7643	2.5	3	1	281	Coxiella burnetti	FALSE	NA	969.99
Child care group 2	Child care group	Child care group	2022-03	2022W11	Friday	2022-03-18	126	866.417	31.5	22.15	3	TRUE	FALSE	19	157.5	1	3	22.15	3	3	1	282	Coxiella burnetti	FALSE	NA	1134.29
Child care group 2	Child care group	Child care group	2022-03	2022W12	Monday	2022-03-21	129	914.5	32.7143	21.65	1	FALSE	FALSE	16.5	157.5	1	3	21.65	1	3	1	283	Coxiella burnetti	FALSE	NA	1206.55
Child care group 2	Child care group	Child care group	2022-03	2022W11	Wednesday	2022-03-16	135	1009.08	38.3846	21.0769	1	TRUE	FALSE	16.5	157.5	1	3	21.0769	1	3	1	284	Coxiella burnetti	FALSE	NA	1037.3
Child care group 2	Child care group	Child care group	2022-03	2022W12	Wednesday	2022-03-23	134	915.467	31.4667	22.44	3	TRUE	FALSE	18.5	157.5	2.5	3	22.44	3	3	2.5	285	Coxiella burnetti	FALSE	NA	1234.26
Child care group 2	Child care group	Child care group	2022-03	2022W12	Friday	2022-03-25	110	783.154	31	22.9538	1	TRUE	FALSE	14	157.5	1	3	22.9538	1	3	1	286	Coxiella burnetti	FALSE	NA	1282.76
Child care group 2	Child care group	Child care group	2022-03	2022W13	Monday	2022-03-28	130	736.4	33.7333	21.9	1	FALSE	FALSE	12.5	157.5	2	3	21.9	1	3	2	287	Coxiella burnetti	FALSE	NA	1276.82
Child care group 2	Child care group	Child care group	2022-03	2022W13	Wednesday	2022-03-30	150	636.938	31.8125	22.4875	1	TRUE	FALSE	13.5	157.5	1.5	3	22.4875	1	3	1.5	288	Coxiella burnetti	FALSE	NA	1197.64
Child care group 2	Child care group	Child care group	2022-04	2022W13	Friday	2022-04-01	100	781.333	30.5833	21.175	1	TRUE	FALSE	16	157.5	1.5	3	21.175	1	3	1.5	289	Coxiella burnetti	FALSE	NA	1066
Elderly care home 3a	Elderly care home	Elderly	2022-01	2022W03	Thursday	2022-01-20	186	519.5	35.7	21	1	FALSE	TRUE	3	600	1	3	21	1	3	1	290	Coxiella burnetti	FALSE	NA	2117.15
Elderly care home 3a	Elderly care home	Elderly	2022-01	2022W04	Monday	2022-01-24	150	523.5	30.4	21.3	1	FALSE	TRUE	3.5	600	1.5	1	21.3	1	1	1.5	291	Coxiella burnetti	FALSE	NA	2780.31
Elderly care home 3a	Elderly care home	Elderly	2022-01	2022W03	Monday	2022-01-17	200	532.5	41.4	21.5	1	FALSE	TRUE	6.5	600	1.5	2	21.5	1	2	1.5	292	Coxiella burnetti	FALSE	NA	1383.72
Elderly care home 3a	Elderly care home	Elderly	2022-01	2022W04	Thursday	2022-01-27	145	512.5	38.3	21.5	1	FALSE	TRUE	1	600	1	1	21.5	1	1	1	293	Coxiella burnetti	FALSE	NA	2848.6
Elderly care home 3a	Elderly care home	Elderly	2022-01	2022W05	Monday	2022-01-31	155	514.5	31	22	1	FALSE	TRUE	3	600	1.5	2	22	1	2	1.5	294	Coxiella burnetti	FALSE	NA	2571.46
Elderly care home 3a	Elderly care home	Elderly	2022-01	2022W01	Thursday	2022-01-06	260	568	36.75	20.65	1	FALSE	TRUE	11	600	2	3	20.65	1	3	2	295	Coxiella burnetti	FALSE	NA	1024.43
Elderly care home 3a	Elderly care home	Elderly	2022-01	2022W02	Thursday	2022-01-13	223	568	33.8	20.5	1	FALSE	TRUE	2.5	600	1	2	20.5	1	2	1	296	Coxiella burnetti	FALSE	NA	1238.22
Elderly care home 3a	Elderly care home	Elderly	2022-01	2022W02	Monday	2022-01-10	190	647	35.8	19.1	1	FALSE	TRUE	6.5	600	2	2	19.1	1	2	2	297	Coxiella burnetti	FALSE	NA	1191.7
Elderly care home 3b	Elderly care home	Elderly	2022-01	2022W03	Thursday	2022-01-20	185	504.5	28.55	21.5	1	FALSE	TRUE	6	600	2	3	21.5	1	3	2	298	Coxiella burnetti	FALSE	NA	2117.15
Elderly care home 3b	Elderly care home	Elderly	2022-01	2022W04	Monday	2022-01-24	150	490	25.85	22.45	1	FALSE	TRUE	6	600	1	3	22.45	1	3	1	299	Coxiella burnetti	FALSE	NA	2780.31
Elderly care home 3b	Elderly care home	Elderly	2022-01	2022W03	Monday	2022-01-17	200	504	33.8	22	1	FALSE	TRUE	0.5	600	1	1	22	1	1	1	300	Coxiella burnetti	FALSE	NA	1383.72
Elderly care home 3b	Elderly care home	Elderly	2022-01	2022W01	Thursday	2022-01-06	260	571.5	31.5	21.65	1	FALSE	TRUE	9	600	1	2	21.65	1	2	1	301	Coxiella burnetti	FALSE	NA	1024.43
Elderly care home 3b	Elderly care home	Elderly	2022-01	2022W02	Thursday	2022-01-13	228	527.5	27.95	22	1	FALSE	TRUE	5	600	1	3	22	1	3	1	302	Coxiella burnetti	FALSE	NA	1238.22
Elderly care home 3b	Elderly care home	Elderly	2022-01	2022W02	Monday	2022-01-10	175	554	30.45	20.1	1	FALSE	TRUE	0	600	NA	NA	20.1	1	2	1	303	Coxiella burnetti	FALSE	NA	1191.7
Sportsbar	Sportsbar	Sportsbar	2022-01	2022W03	Thursday	2022-01-20	185	1012	33.2	22.55	2	FALSE	FALSE	12.5	324	1	4	22.55	2	4	1	304	Coxiella burnetti	FALSE	NA	2117.15
Sportsbar	Sportsbar	Sportsbar	2022-02	2022W05	Thursday	2022-02-03	153	1008.5	44.7	20.95	3	FALSE	FALSE	26.5	324	2	5	20.95	3	5	2	305	Coxiella burnetti	FALSE	NA	1900.39
Sportsbar	Sportsbar	Sportsbar	2022-02	2022W06	Thursday	2022-02-10	145	1322.5	44.45	23	1	FALSE	FALSE	25	324	1.5	5	23	1	5	1.5	306	Coxiella burnetti	FALSE	NA	1195.66
Sportsbar	Sportsbar	Sportsbar	2022-02	2022W07	Friday	2022-02-18	156	1150	50.65	20.95	1	FALSE	FALSE	27	324	1	5	20.95	1	5	1	307	Coxiella burnetti	FALSE	NA	904.664
Sportsbar	Sportsbar	Sportsbar	2022-02	2022W08	Thursday	2022-02-24	154	855	43.5	21.1	1	FALSE	FALSE	24.5	324	1	5	21.1	1	5	1	308	Coxiella burnetti	FALSE	NA	808.655
Sportsbar	Sportsbar	Sportsbar	2022-03	2022W09	Thursday	2022-03-03	90	1249	31.1	21.85	1	FALSE	FALSE	21	324	1	5	21.85	1	5	1	309	Coxiella burnetti	FALSE	NA	830.43
Sportsbar	Sportsbar	Sportsbar	2022-03	2022W10	Thursday	2022-03-10	169	791.5	30.45	22.2	2	FALSE	FALSE	21	324	1	5	22.2	2	5	1	310	Coxiella burnetti	FALSE	NA	973.949
Sportsbar	Sportsbar	Sportsbar	2022-03	2022W11	Thursday	2022-03-17	122	971.5	37.75	22.8	1	FALSE	FALSE	25.5	324	1.5	5	22.8	1	5	1.5	311	Coxiella burnetti	FALSE	NA	1090.74
Sportsbar	Sportsbar	Sportsbar	2022-03	2022W12	Thursday	2022-03-24	120	936.5	35.95	22.85	1	FALSE	FALSE	23.5	324	1	4.5	22.85	1	4.5	1	312	Coxiella burnetti	FALSE	NA	1240.2
Sportsbar	Sportsbar	Sportsbar	2022-03	2022W13	Thursday	2022-03-31	129	638	37.8	21.55	1	FALSE	FALSE	16.5	324	1	5	21.55	1	5	1	313	Coxiella burnetti	FALSE	NA	1144.19
Child care group 3	Child care group	Child care group	2022-02	2022W06	Monday	2022-02-07	112	604.5	29.6667	20.1333	2.5	FALSE	FALSE	21	157.5	2.5	3	20.1333	2.5	3	2.5	314	Coxiella burnetti	FALSE	NA	1406.49
Child care group 3	Child care group	Child care group	2022-02	2022W06	Friday	2022-02-11	124	699.429	32.7857	21.0571	1	TRUE	FALSE	13.5	157.5	1.5	2	21.0571	1	2	1.5	315	Coxiella burnetti	FALSE	NA	1142.21
Child care group 3	Child care group	Child care group	2022-02	2022W07	Wednesday	2022-02-16	130	655.333	44.4667	22.2267	1	TRUE	FALSE	16.5	157.5	1.5	3	22.2267	1	3	1.5	316	Coxiella burnetti	FALSE	NA	939.306
Child care group 3	Child care group	Child care group	2022-02	2022W07	Monday	2022-02-14	140	668.188	38.1875	21.1313	1	FALSE	FALSE	16.5	157.5	2	3	21.1313	1	3	2	317	Coxiella burnetti	FALSE	NA	1050.16
Child care group 3	Child care group	Child care group	2022-02	2022W06	Wednesday	2022-02-09	125	719.154	38.4615	21.5462	1	TRUE	FALSE	19	157.5	2	2	21.5462	1	2	2	318	Coxiella burnetti	FALSE	NA	1254.06
Child care group 3	Child care group	Child care group	2022-02	2022W07	Friday	2022-02-18	130	586.357	43.1429	21.5857	1	TRUE	FALSE	17	157.5	1	3	21.5857	1	3	1	319	Coxiella burnetti	FALSE	NA	904.664
Child care group 3	Child care group	Child care group	2022-02	2022W08	Monday	2022-02-21	135	673.692	32.3077	20.4077	1	FALSE	FALSE	18.5	157.5	1.5	3	20.4077	1	3	1.5	320	Coxiella burnetti	FALSE	NA	824.491
Child care group 3	Child care group	Child care group	2022-02	2022W08	Wednesday	2022-02-23	128	840.308	36	21.2769	1	TRUE	FALSE	18	157.5	2	3	21.2769	1	3	2	321	Coxiella burnetti	FALSE	NA	792.818
Child care group 3	Child care group	Child care group	2022-03	2022W09	Wednesday	2022-03-02	126	756.917	27.5	21.1917	1	TRUE	FALSE	15.5	157.5	2	3	21.1917	1	3	2	322	Coxiella burnetti	FALSE	NA	817.563
Child care group 3	Child care group	Child care group	2022-02	2022W08	Friday	2022-02-25	125	660.5	30.7143	21.2714	1	TRUE	FALSE	15	157.5	1	2	21.2714	1	2	1	323	Coxiella burnetti	FALSE	NA	775.992
Child care group 3	Child care group	Child care group	2022-02	2022W09	Monday	2022-02-28	130	645.846	23.3846	21.5231	1	FALSE	FALSE	20	157.5	1	3	21.5231	1	3	1	324	Coxiella burnetti	FALSE	NA	815.583
Child care group 3	Child care group	Child care group	2022-03	2022W09	Friday	2022-03-04	148	708.188	23.9375	21.3375	1	TRUE	FALSE	16	157.5	3	3	21.3375	1	3	3	325	Coxiella burnetti	FALSE	NA	866.062
Child care group 3	Child care group	Child care group	2022-03	2022W10	Wednesday	2022-03-09	134	635.091	21.2727	21.6	1	TRUE	FALSE	19	157.5	1	3.5	21.6	1	3.5	1	326	Coxiella burnetti	FALSE	NA	982.857
Child care group 3	Child care group	Child care group	2022-03	2022W10	Monday	2022-03-07	126	657.214	20.7143	21.6643	1	FALSE	FALSE	17	157.5	1.5	3	21.6643	1	3	1.5	327	Coxiella burnetti	FALSE	NA	888.827
Child care group 3	Child care group	Child care group	2022-03	2022W11	Monday	2022-03-14	130	662.143	36.2143	21.8071	1	FALSE	FALSE	18.5	157.5	2	3	21.8071	1	3	2	328	Coxiella burnetti	FALSE	NA	988.796
Child care group 3	Child care group	Child care group	2022-03	2022W10	Friday	2022-03-11	135	529.5	22.8571	21.3429	4.5	TRUE	FALSE	20	157.5	1	3	21.3429	4.5	3	1	329	Coxiella burnetti	FALSE	NA	969.99
Child care group 3	Child care group	Child care group	2022-03	2022W11	Friday	2022-03-18	111	750.5	30.5714	21.5857	3	TRUE	FALSE	17.5	157.5	1	3	21.5857	3	3	1	330	Coxiella burnetti	FALSE	NA	1134.29
Child care group 3	Child care group	Child care group	2022-03	2022W12	Monday	2022-03-21	130	738.214	31.7143	21.6357	1	FALSE	FALSE	19.5	157.5	1	3	21.6357	1	3	1	331	Coxiella burnetti	FALSE	NA	1206.55
Child care group 3	Child care group	Child care group	2022-03	2022W11	Wednesday	2022-03-16	135	630.5	35.375	21.2625	1	TRUE	FALSE	18.5	157.5	1.5	3	21.2625	1	3	1.5	332	Coxiella burnetti	FALSE	NA	1037.3
Child care group 3	Child care group	Child care group	2022-03	2022W12	Wednesday	2022-03-23	124	754.357	29.7143	21.0071	3	TRUE	FALSE	21.5	157.5	1.5	3	21.0071	3	3	1.5	333	Coxiella burnetti	FALSE	NA	1234.26
Child care group 3	Child care group	Child care group	2022-03	2022W12	Friday	2022-03-25	110	713.308	30.3846	22.6	1	TRUE	FALSE	21.5	157.5	1	3	22.6	1	3	1	334	Coxiella burnetti	FALSE	NA	1282.76
Child care group 3	Child care group	Child care group	2022-03	2022W13	Monday	2022-03-28	125	763.643	33.1429	22.3929	1	FALSE	FALSE	15	157.5	1	3	22.3929	1	3	1	335	Coxiella burnetti	FALSE	NA	1276.82
Child care group 3	Child care group	Child care group	2022-03	2022W13	Wednesday	2022-03-30	150	717.294	32.7647	21.7706	1	TRUE	FALSE	21.5	157.5	1	3	21.7706	1	3	1	336	Coxiella burnetti	FALSE	NA	1197.64
Child care group 3	Child care group	Child care group	2022-04	2022W13	Friday	2022-04-01	105	611.917	29.6667	19.6167	1	TRUE	FALSE	17	157.5	1	3	19.6167	1	3	1	337	Coxiella burnetti	FALSE	NA	1066
University cafeteria	University cafeteria	University	2021-10	2021W42	Tuesday	2021-10-19	116	579.5	71.55	NA	NA	FALSE	TRUE	157.5	7614	2	NA	21.225	3	4	2	1	Cytomegalovirus	FALSE	NA	151.437
University cafeteria	University cafeteria	University	2021-10	2021W42	Wednesday	2021-10-20	120	555	71.75	NA	NA	FALSE	TRUE	157.5	7614	2	NA	21.3438	3	4	2	2	Cytomegalovirus	FALSE	NA	149.458
University cafeteria	University cafeteria	University	2021-10	2021W42	Friday	2021-10-22	118	552.5	41.1	NA	NA	FALSE	TRUE	221	7614	2	NA	21.6098	3	4	2	3	Cytomegalovirus	FALSE	NA	161.335
University cafeteria	University cafeteria	University	2021-10	2021W43	Monday	2021-10-25	120	533	50.6	21.15	NA	FALSE	TRUE	215	7614	2	NA	21.15	3	4	2	4	Cytomegalovirus	FALSE	NA	214.783
University cafeteria	University cafeteria	University	2021-10	2021W43	Tuesday	2021-10-26	119	548.5	57.3	21.3	NA	FALSE	TRUE	243	7614	2	NA	21.3	3	4	2	5	Cytomegalovirus	FALSE	NA	247.446
University cafeteria	University cafeteria	University	2021-10	2021W43	Wednesday	2021-10-27	126	526	56.9	21.7	NA	FALSE	TRUE	112.5	7614	2	NA	21.7	3	4	2	6	Cytomegalovirus	FALSE	NA	281.099
University cafeteria	University cafeteria	University	2021-10	2021W43	Thursday	2021-10-28	118	497.5	45.2	23.05	NA	FALSE	TRUE	175	7614	2	NA	23.05	3	4	2	7	Cytomegalovirus	FALSE	NA	326.629
University cafeteria	University cafeteria	University	2021-10	2021W43	Friday	2021-10-29	121	458.5	50.15	21.5	NA	FALSE	TRUE	175	7614	2	NA	21.5	3	4	2	8	Cytomegalovirus	FALSE	NA	345.435
University cafeteria	University cafeteria	University	2021-10	2021W42	Thursday	2021-10-21	131	508.5	51.25	NA	NA	FALSE	TRUE	173.5	7614	2	NA	21.5888	3	4	2	9	Cytomegalovirus	FALSE	NA	149.458
University bar 1	University bar	University	2021-10	2021W42	Monday	2021-10-18	124	884	66.5	NA	NA	FALSE	FALSE	75	200	1	NA	21.025	2.33333	3.5	1	10	Cytomegalovirus	FALSE	NA	156.386
University bar 1	University bar	University	2021-10	2021W42	Wednesday	2021-10-20	147	1176.5	76.05	23.3	3	FALSE	FALSE	88.5	200	1	4	23.3	3	4	1	11	Cytomegalovirus	FALSE	NA	149.458
University bar 1	University bar	University	2021-10	2021W42	Tuesday	2021-10-19	118	1085.5	71.25	NA	1	FALSE	FALSE	100	200	1	2.5	21.025	1	2.5	1	12	Cytomegalovirus	FALSE	NA	151.437
University bar 1	University bar	University	2021-10	2021W42	Thursday	2021-10-21	128	852.2	69.95	NA	3	FALSE	FALSE	73.5	200	1	4	20.16	3	4	1	13	Cytomegalovirus	FALSE	NA	149.458
University bar 1	University bar	University	2021-10	2021W43	Wednesday	2021-10-27	139	747	70.9	16.7	NA	FALSE	FALSE	27	200	1.5	NA	16.7	3	4	1.5	14	Cytomegalovirus	FALSE	NA	281.099
University bar 1	University bar	University	2021-10	2021W43	Monday	2021-10-25	110	708	68.35	18.75	NA	FALSE	FALSE	80	200	1	NA	18.75	2.46667	3.6	1	15	Cytomegalovirus	FALSE	NA	214.783
University bar 1	University bar	University	2021-10	2021W41	Thursday	2021-10-14	122	1523	68	NA	NA	FALSE	FALSE	71	200	1	NA	21.3775	2.33333	3.5	1	16	Cytomegalovirus	FALSE	NA	141.539
University bar 2	University bar	University	2021-10	2021W42	Monday	2021-10-18	126	3123	92.25	NA	NA	FALSE	FALSE	25	315	1	NA	19.1	1	3.75	1	17	Cytomegalovirus	FALSE	NA	156.386
University bar 2	University bar	University	2021-10	2021W42	Wednesday	2021-10-20	144	1417	82.45	20.3	1	FALSE	FALSE	6	315	1	5	20.3	1	5	1	18	Cytomegalovirus	FALSE	NA	149.458
University bar 2	University bar	University	2021-10	2021W42	Tuesday	2021-10-19	120	2013	83.85	NA	1	FALSE	FALSE	8.5	315	1	2.5	19.1	1	2.5	1	19	Cytomegalovirus	FALSE	NA	151.437
University bar 2	University bar	University	2021-10	2021W43	Monday	2021-10-25	126	1236.5	71.8	17.9	NA	FALSE	FALSE	9	315	1	NA	17.9	1	3.75	1	20	Cytomegalovirus	FALSE	NA	214.783
University bar 2	University bar	University	2021-10	2021W43	Thursday	2021-10-28	113	4223.5	82.7	19.1	NA	FALSE	FALSE	92	315	1	NA	19.1	1	3.75	1	21	Cytomegalovirus	FALSE	NA	326.629
University bar 2	University bar	University	2021-11	2021W45	Tuesday	2021-11-09	122	2552	91.6	15	1	FALSE	FALSE	42.5	315	1	5	15	1	5	1	22	Cytomegalovirus	FALSE	NA	481.036
University bar 2	University bar	University	2021-11	2021W45	Wednesday	2021-11-10	126	1431.5	58	18.7	1	FALSE	FALSE	22	315	1	4.5	18.7	1	4.5	1	23	Cytomegalovirus	FALSE	NA	510.729
University bar 3	University bar	University	2021-10	2021W42	Monday	2021-10-18	128	1076	84.25	NA	NA	FALSE	TRUE	51	198	1	NA	18.25	3	4.33333	1	24	Cytomegalovirus	FALSE	NA	156.386
University bar 3	University bar	University	2021-10	2021W42	Wednesday	2021-10-20	143	1429.5	79.5	19.3	3	FALSE	TRUE	43.5	198	1	5	19.3	3	5	1	25	Cytomegalovirus	FALSE	NA	149.458
University bar 3	University bar	University	2021-10	2021W42	Tuesday	2021-10-19	112	1863.5	82.55	NA	NA	FALSE	TRUE	37	198	1	4	18.25	3	4	1	26	Cytomegalovirus	FALSE	NA	151.437
University bar 3	University bar	University	2021-10	2021W42	Thursday	2021-10-21	125	831.5	70	NA	NA	FALSE	TRUE	20	198	1	4	18.6167	3	4	1	27	Cytomegalovirus	FALSE	NA	149.458
University bar 3	University bar	University	2021-10	2021W43	Wednesday	2021-10-27	131	2931	88.95	20.3	NA	FALSE	TRUE	150	198	1	NA	20.3	3	4.5	1	28	Cytomegalovirus	FALSE	NA	281.099
University bar 3	University bar	University	2021-10	2021W43	Monday	2021-10-25	112	907	71.1	17.2	NA	FALSE	TRUE	10	198	1	NA	17.2	3	4.36667	1	29	Cytomegalovirus	FALSE	NA	214.783
University bar 3	University bar	University	2021-10	2021W43	Thursday	2021-10-28	113	666	62.55	18.4	NA	FALSE	TRUE	31.5	198	1	NA	18.4	3	4.46667	1	30	Cytomegalovirus	FALSE	NA	326.629
University bar 3	University bar	University	2021-11	2021W44	Thursday	2021-11-04	121	1029	73.45	15.4	3	FALSE	TRUE	9.5	198	1	5	15.4	3	5	1	31	Cytomegalovirus	FALSE	NA	333.558
University bar 3	University bar	University	2021-11	2021W45	Tuesday	2021-11-09	122	689.5	54.6	15.5	3	FALSE	TRUE	12.5	198	1	3	15.5	3	3	1	32	Cytomegalovirus	FALSE	NA	481.036
University bar 3	University bar	University	2021-11	2021W45	Wednesday	2021-11-10	119	1626	61.45	15.25	3	FALSE	TRUE	19	198	1	4.5	15.25	3	4.5	1	33	Cytomegalovirus	FALSE	NA	510.729
University auditorium 2	University auditorium	University	2021-11	2021W44	Thursday	2021-11-04	124	732.5	52.5714	19.7143	4	FALSE	FALSE	5.5	324	5	3	19.7143	4	3	5	34	Cytomegalovirus	FALSE	NA	333.558
University auditorium 2	University auditorium	University	2021-11	2021W44	Thursday	2021-11-04	122	971.231	49.6923	19	4	FALSE	FALSE	10	324	5	2	19	4	2	5	35	Cytomegalovirus	FALSE	NA	333.558
University auditorium 2	University auditorium	University	2021-11	2021W44	Thursday	2021-11-04	123	957.071	46.7143	18.7857	NA	FALSE	FALSE	17	324	6	2.5	18.7857	3.2	2.5	6	36	Cytomegalovirus	FALSE	NA	333.558
University auditorium 2	University auditorium	University	2021-11	2021W45	Tuesday	2021-11-09	120	717.1	40.2	20.7	4.5	FALSE	FALSE	15	324	5.5	2	20.7	4.5	2	5.5	37	Cytomegalovirus	FALSE	NA	481.036
University auditorium 2	University auditorium	University	2021-11	2021W45	Tuesday	2021-11-09	115	987.636	46.0909	20.9091	2.5	FALSE	FALSE	21	324	6	3	20.9091	2.5	3	6	38	Cytomegalovirus	FALSE	NA	481.036
University auditorium 2	University auditorium	University	2021-11	2021W45	Tuesday	2021-11-09	130	1481.87	50.9333	20.5333	1	FALSE	FALSE	15.5	324	6	1.5	20.5333	1	1.5	6	39	Cytomegalovirus	FALSE	NA	481.036
University auditorium 2	University auditorium	University	2021-11	2021W46	Tuesday	2021-11-16	120	1423.77	47.3846	21.6154	4	FALSE	FALSE	16.5	324	5	3	21.6154	4	3	5	40	Cytomegalovirus	FALSE	NA	561.208
University auditorium 2	University auditorium	University	2021-11	2021W46	Thursday	2021-11-18	105	555.077	45.3846	19.6923	5	FALSE	FALSE	14.5	324	6	4	19.6923	5	4	6	41	Cytomegalovirus	FALSE	NA	624.555
University auditorium 2	University auditorium	University	2021-11	2021W46	Thursday	2021-11-18	110	978.538	45.4615	20.6154	4	FALSE	FALSE	13	324	5.5	2	20.6154	4	2	5.5	42	Cytomegalovirus	FALSE	NA	624.555
University auditorium 2	University auditorium	University	2021-11	2021W46	Thursday	2021-11-18	120	833.143	43.2857	19.8571	4	FALSE	FALSE	13	324	5	2.5	19.8571	4	2.5	5	43	Cytomegalovirus	FALSE	NA	624.555
University auditorium 2	University auditorium	University	2021-11	2021W47	Tuesday	2021-11-23	111	895.25	44	18	1	FALSE	FALSE	0	324	NA	NA	18	1	2.58333	5.58333	44	Cytomegalovirus	FALSE	NA	847.256
University auditorium 2	University auditorium	University	2021-11	2021W47	Thursday	2021-11-25	112	610.667	43.8333	19	5	FALSE	FALSE	5.5	324	6	2	19	5	2	6	45	Cytomegalovirus	FALSE	NA	911.592
University auditorium 2	University auditorium	University	2021-11	2021W47	Thursday	2021-11-25	116	708.091	39.7273	20.0909	4.5	FALSE	FALSE	4	324	6	2	20.0909	4.5	2	6	46	Cytomegalovirus	FALSE	NA	911.592
University auditorium 3	University auditorium	University	2021-11	2021W45	Monday	2021-11-08	114	938	61.5385	16	3	FALSE	FALSE	36	324	5	2	16	3	2	5	47	Cytomegalovirus	TRUE	36.4	386.016
University auditorium 3	University auditorium	University	2021-11	2021W45	Monday	2021-11-08	127	1040.93	64.3333	14.5333	3	FALSE	FALSE	36	324	5	3.5	14.5333	3	3.5	5	48	Cytomegalovirus	FALSE	NA	386.016
University auditorium 3	University auditorium	University	2021-11	2021W47	Monday	2021-11-22	128	706.8	48.6	13.6	6	FALSE	FALSE	12	324	6	1.5	13.6	6	1.5	6	49	Cytomegalovirus	FALSE	NA	808.655
University auditorium 3	University auditorium	University	2021-12	2021W49	Monday	2021-12-06	143	989.467	54.5333	14.2	3.5	FALSE	FALSE	16.5	324	6	4	14.2	3.5	4	6	50	Cytomegalovirus	FALSE	NA	1008.59
University auditorium 3	University auditorium	University	2021-12	2021W50	Monday	2021-12-13	138	1281.12	66.3125	16.25	3	FALSE	FALSE	0	324	NA	NA	16.25	3	3.5	6	51	Cytomegalovirus	FALSE	NA	623.565
University auditorium 3	University auditorium	University	2021-12	2021W50	Monday	2021-12-13	178	957.5	61.2	17	2	FALSE	FALSE	5	324	6	3	17	2	3	6	52	Cytomegalovirus	FALSE	NA	623.565
Child care group 1	Child care group	Child care group	2021-11	2021W46	Wednesday	2021-11-17	125	1003.8	40.2	22.4	1	FALSE	FALSE	15	150	2	4	22.4	1	4	2	53	Cytomegalovirus	TRUE	30.8	603.769
Child care group 1	Child care group	Child care group	2021-11	2021W46	Friday	2021-11-19	130	761.5	42.9375	22.3125	1	FALSE	FALSE	9.5	150	2	3	22.3125	1	3	2	54	Cytomegalovirus	TRUE	32.4	729.472
Child care group 1	Child care group	Child care group	2021-11	2021W47	Monday	2021-11-22	119	937.643	39.1429	20.3571	1	FALSE	FALSE	7	150	2	3	20.3571	1	3	2	55	Cytomegalovirus	TRUE	30.6	808.655
Child care group 1	Child care group	Child care group	2021-11	2021W47	Wednesday	2021-11-24	135	995.312	40.25	21.8125	1	FALSE	FALSE	14	150	3	4.5	21.8125	1	4.5	3	56	Cytomegalovirus	TRUE	29.8	868.042
Child care group 1	Child care group	Child care group	2021-11	2021W48	Monday	2021-11-29	119	1052.36	33.1429	22.7143	1	FALSE	FALSE	21	150	1.5	3.5	22.7143	1	3.5	1.5	57	Cytomegalovirus	TRUE	31	938.317
Child care group 1	Child care group	Child care group	2021-11	2021W47	Friday	2021-11-26	146	837.412	34.0588	21	1	FALSE	FALSE	9.5	150	2	3.5	21	1	3.5	2	58	Cytomegalovirus	TRUE	30.6	901.695
Child care group 1	Child care group	Child care group	2021-12	2021W48	Wednesday	2021-12-01	147	794	40.0625	22.8125	1	FALSE	FALSE	11	150	NA	3	22.8125	1	3	1.875	59	Cytomegalovirus	TRUE	33.1	987.806
Child care group 1	Child care group	Child care group	2021-12	2021W48	Friday	2021-12-03	131	892.467	31.7333	22.2667	1	FALSE	FALSE	14	150	NA	3	22.2667	1	3	1.59375	60	Cytomegalovirus	TRUE	31.7	989.785
Child care group 1	Child care group	Child care group	2021-12	2021W49	Monday	2021-12-06	150	972.471	35.2353	20.6471	1	FALSE	FALSE	20	150	NA	3	20.6471	1	3	1.49219	61	Cytomegalovirus	TRUE	32	1008.59
Child care group 1	Child care group	Child care group	2021-12	2021W49	Wednesday	2021-12-08	180	682.05	31.9	21.65	2.5	FALSE	FALSE	7	150	1	3.5	21.65	2.5	3.5	1	62	Cytomegalovirus	TRUE	29.7	883.878
Child care group 1	Child care group	Child care group	2021-12	2021W50	Monday	2021-12-13	150	907.056	41.5556	22	1	FALSE	FALSE	14	150	NA	3.5	22	1	3.5	1.24609	63	Cytomegalovirus	TRUE	30.5	623.565
Child care group 1	Child care group	Child care group	2021-12	2021W49	Friday	2021-12-10	125	860.733	31.2667	22	1	FALSE	FALSE	17	150	NA	3	22	1	3	1.33301	64	Cytomegalovirus	TRUE	33.4	758.176
Child care group 1	Child care group	Child care group	2021-12	2021W50	Wednesday	2021-12-15	128	881.867	41.6	22.6667	1	FALSE	FALSE	12.5	150	NA	3	22.6667	1	3	1.39478	65	Cytomegalovirus	TRUE	33.5	500.831
Child care group 1	Child care group	Child care group	2021-12	2021W51	Wednesday	2021-12-22	130	908.25	25.3125	23.0625	1	FALSE	FALSE	8.5	150	2	2.5	23.0625	1	2.5	2	66	Cytomegalovirus	TRUE	33.7	355.333
Child care group 1	Child care group	Child care group	2022-01	2022W03	Friday	2022-01-21	114	530.857	28.2857	21	3	FALSE	FALSE	6	150	1	2	21	3	2	1	67	Cytomegalovirus	TRUE	34.9	2309.17
Child care group 1	Child care group	Child care group	2022-01	2022W03	Wednesday	2022-01-19	142	575	30.7143	21	1	FALSE	FALSE	5.5	150	2	3	21	1	3	2	68	Cytomegalovirus	TRUE	33.1	1817.25
Child care group 1	Child care group	Child care group	2022-01	2022W04	Monday	2022-01-24	113	600.333	29.1667	20.4167	1	FALSE	FALSE	10	150	2	5	20.4167	1	5	2	69	Cytomegalovirus	TRUE	31.1	2780.31
Child care group 1	Child care group	Child care group	2022-01	2022W04	Wednesday	2022-01-26	113	697.846	29.3077	21	1	FALSE	FALSE	14.5	150	2	4.5	21	1	4.5	2	70	Cytomegalovirus	TRUE	29.6	2934.71
Child care group 1	Child care group	Child care group	2022-01	2022W03	Monday	2022-01-17	123	815.417	35.8333	20.6667	1	FALSE	FALSE	20.5	150	NA	3	20.6667	1	3	1.6	71	Cytomegalovirus	TRUE	30.3	1383.72
Child care group 1	Child care group	Child care group	2022-01	2022W04	Friday	2022-01-28	122	832.286	33.7857	21	1	FALSE	FALSE	13.5	150	2	3	21	1	3	2	72	Cytomegalovirus	TRUE	31	2827.82
Child care group 1	Child care group	Child care group	2022-01	2022W05	Monday	2022-01-31	117	833.667	34.9167	20.3333	1	FALSE	FALSE	14.5	150	3	2	20.3333	1	2	3	73	Cytomegalovirus	TRUE	30.7	2571.46
Child care group 1	Child care group	Child care group	2022-02	2022W05	Friday	2022-02-04	116	685.846	38	21.6154	1	FALSE	FALSE	12.5	150	3	3	21.6154	1	3	3	74	Cytomegalovirus	TRUE	33.5	1706.39
Child care group 1	Child care group	Child care group	2022-02	2022W06	Monday	2022-02-07	111	999.444	36.3333	20.6667	1	FALSE	FALSE	14.5	150	3	3	20.6667	1	3	3	75	Cytomegalovirus	TRUE	29.6	1406.49
Child care group 1	Child care group	Child care group	2022-02	2022W06	Friday	2022-02-11	120	879.182	34.7273	20.8273	1	FALSE	FALSE	14.5	150	2	3	20.8273	1	3	2	76	Cytomegalovirus	TRUE	33.3	1142.21
Child care group 1	Child care group	Child care group	2022-02	2022W07	Wednesday	2022-02-16	130	898.385	42.9231	21.5538	1	FALSE	FALSE	19.5	150	2	3	21.5538	1	3	2	77	Cytomegalovirus	TRUE	28.7	939.306
Child care group 1	Child care group	Child care group	2022-02	2022W07	Monday	2022-02-14	135	1102.93	40.8	20.74	1	FALSE	FALSE	17.5	150	2	3	20.74	1	3	2	78	Cytomegalovirus	TRUE	32.5	1050.16
Child care group 1	Child care group	Child care group	2022-02	2022W06	Wednesday	2022-02-09	128	980.357	41.5714	20.9214	1	TRUE	FALSE	16.5	150	2	3	20.9214	1	3	2	79	Cytomegalovirus	TRUE	29.7	1254.06
Child care group 1	Child care group	Child care group	2022-02	2022W07	Friday	2022-02-18	122	862.769	39.8462	21.8077	1	FALSE	FALSE	16	150	1.5	3	21.8077	1	3	1.5	80	Cytomegalovirus	TRUE	29.4	904.664
Child care group 1	Child care group	Child care group	2022-02	2022W08	Monday	2022-02-21	132	840.231	32.6923	20.4769	1	FALSE	FALSE	19.5	150	2	3.5	20.4769	1	3.5	2	81	Cytomegalovirus	TRUE	28.9	824.491
Child care group 1	Child care group	Child care group	2022-02	2022W08	Wednesday	2022-02-23	125	705.143	34.1429	21.2643	1	FALSE	FALSE	16	150	2	3	21.2643	1	3	2	82	Cytomegalovirus	TRUE	31.8	792.818
Child care group 1	Child care group	Child care group	2022-03	2022W09	Wednesday	2022-03-02	126	889.571	28.7143	21.0929	1	FALSE	FALSE	16.5	150	1.5	3	21.0929	1	3	1.5	83	Cytomegalovirus	TRUE	28.7	817.563
Child care group 1	Child care group	Child care group	2022-02	2022W08	Friday	2022-02-25	125	914.143	31.6429	21.0143	1	FALSE	FALSE	16.5	150	1.5	3	21.0143	1	3	1.5	84	Cytomegalovirus	TRUE	29.2	775.992
Child care group 1	Child care group	Child care group	2022-02	2022W09	Monday	2022-02-28	130	760.714	25.3571	21.3214	1	FALSE	FALSE	15	150	1.5	3	21.3214	1	3	1.5	85	Cytomegalovirus	TRUE	30.6	815.583
Child care group 1	Child care group	Child care group	2022-03	2022W09	Friday	2022-03-04	135	828.133	25.1333	21.2333	1	FALSE	FALSE	17	150	3	3	21.2333	1	3	3	86	Cytomegalovirus	TRUE	29.8	866.062
Child care group 1	Child care group	Child care group	2022-03	2022W10	Wednesday	2022-03-09	132	746.643	23.1429	21.9929	4	FALSE	FALSE	18	150	1.5	3	21.9929	4	3	1.5	87	Cytomegalovirus	TRUE	33.2	982.857
Child care group 1	Child care group	Child care group	2022-03	2022W10	Monday	2022-03-07	122	1039.07	24.7143	21.75	4	FALSE	FALSE	23	150	2	3.5	21.75	4	3.5	2	88	Cytomegalovirus	TRUE	30.5	888.827
Child care group 1	Child care group	Child care group	2022-03	2022W11	Monday	2022-03-14	131	911.538	38.0769	21.2077	1	FALSE	FALSE	21	150	1	3	21.2077	1	3	1	89	Cytomegalovirus	TRUE	35	988.796
Child care group 1	Child care group	Child care group	2022-03	2022W10	Friday	2022-03-11	135	705.938	24.4375	21.8687	2.5	FALSE	FALSE	23	150	1	3	21.8687	2.5	3	1	90	Cytomegalovirus	TRUE	30.7	969.99
Child care group 1	Child care group	Child care group	2022-03	2022W11	Friday	2022-03-18	115	924.308	31.5385	20.8846	3	FALSE	FALSE	18.5	150	1	3	20.8846	3	3	1	91	Cytomegalovirus	TRUE	31.9	1134.29
Child care group 1	Child care group	Child care group	2022-03	2022W12	Monday	2022-03-21	135	945.385	32.7692	21.2846	1	FALSE	FALSE	21.5	150	1	3	21.2846	1	3	1	92	Cytomegalovirus	TRUE	31.1	1206.55
Child care group 1	Child care group	Child care group	2022-03	2022W11	Wednesday	2022-03-16	117	834.923	34.1538	21.8231	1	FALSE	FALSE	20.5	150	1	3	21.8231	1	3	1	93	Cytomegalovirus	TRUE	30.2	1037.3
Child care group 1	Child care group	Child care group	2022-03	2022W12	Wednesday	2022-03-23	110	748.615	29.8462	21.5769	3	FALSE	FALSE	18	150	1	3	21.5769	3	3	1	94	Cytomegalovirus	TRUE	30.4	1234.26
Child care group 1	Child care group	Child care group	2022-03	2022W12	Friday	2022-03-25	105	659.833	32.0833	21.3167	1	FALSE	FALSE	18	150	1	3	21.3167	1	3	1	95	Cytomegalovirus	TRUE	29.6	1282.76
Child care group 1	Child care group	Child care group	2022-03	2022W13	Monday	2022-03-28	120	968.571	37.1429	21.1143	1	FALSE	FALSE	15.5	150	1	3	21.1143	1	3	1	96	Cytomegalovirus	TRUE	28.9	1276.82
Child care group 1	Child care group	Child care group	2022-03	2022W13	Wednesday	2022-03-30	145	913.714	36.5	21.0786	1	FALSE	FALSE	17	150	1	3	21.0786	1	3	1	97	Cytomegalovirus	TRUE	28.8	1197.64
Child care group 1	Child care group	Child care group	2022-04	2022W14	Monday	2022-04-04	108	845.273	28.8182	20.3273	1	FALSE	FALSE	15.5	150	1.5	3	20.3273	1	3	1.5	98	Cytomegalovirus	TRUE	30.6	929.409
Child care group 1	Child care group	Child care group	2022-04	2022W14	Wednesday	2022-04-06	120	701.571	37.7143	20.9857	3	FALSE	FALSE	16	150	1.5	3	20.9857	3	3	1.5	99	Cytomegalovirus	TRUE	29.1	879.919
Child care group 1	Child care group	Child care group	2022-04	2022W13	Friday	2022-04-01	100	726.545	29.6364	21.1455	1	FALSE	FALSE	15	150	1	3	21.1455	1	3	1	100	Cytomegalovirus	TRUE	30	1066
Child care group 1	Child care group	Child care group	2022-04	2022W14	Friday	2022-04-08	110	884.077	35.3077	20.8154	1	FALSE	FALSE	16	150	1	3	20.8154	1	3	1	101	Cytomegalovirus	TRUE	27.5	869.032
Child care group 1	Child care group	Child care group	2022-04	2022W16	Wednesday	2022-04-20	122	823.231	31.3846	21.7231	3	FALSE	FALSE	22.5	150	1	3	21.7231	3	3	1	102	Cytomegalovirus	TRUE	27.9	496.872
Child care group 1	Child care group	Child care group	2022-04	2022W17	Monday	2022-04-25	123	926.333	38.75	21.35	5	FALSE	FALSE	21.5	150	1	3	21.35	5	3	1	103	Cytomegalovirus	TRUE	30	452.332
Child care group 1	Child care group	Child care group	2022-04	2022W16	Friday	2022-04-22	147	719.5	37.6875	21.55	4.5	FALSE	FALSE	20	150	1	3	21.55	4.5	3	1	104	Cytomegalovirus	TRUE	29.1	460.25
Child care group 1	Child care group	Child care group	2022-04	2022W17	Wednesday	2022-04-27	132	747.571	34.8571	21.2429	5	FALSE	FALSE	18	150	1	3	21.2429	5	3	1	105	Cytomegalovirus	TRUE	29.4	438.475
Child care group 1	Child care group	Child care group	2022-01	2022W01	Friday	2022-01-07	120	724.786	32.0714	21.7857	1	FALSE	FALSE	16	150	NA	3	21.7857	1	3	1.33333	106	Cytomegalovirus	TRUE	31.4	1067.98
Child care group 1	Child care group	Child care group	2022-01	2022W01	Wednesday	2022-01-05	117	688.846	32.7692	21.4615	1	FALSE	FALSE	11	150	1	5	21.4615	1	5	1	107	Cytomegalovirus	TRUE	31.9	940.296
Child care group 1	Child care group	Child care group	2022-01	2022W02	Wednesday	2022-01-12	124	979.154	31.3846	21	1	FALSE	FALSE	14.5	150	1	5	21	1	5	1	108	Cytomegalovirus	TRUE	30.7	1248.12
Child care group 1	Child care group	Child care group	2022-01	2022W02	Monday	2022-01-10	135	832.133	30.8	20.7333	1	FALSE	FALSE	15.5	150	2	3	20.7333	1	3	2	109	Cytomegalovirus	TRUE	31.1	1191.7
Child care group 1	Child care group	Child care group	2022-01	2022W02	Friday	2022-01-14	153	872.471	30.5882	21.5294	1	FALSE	FALSE	14	150	NA	3	21.5294	1	3	1.48889	110	Cytomegalovirus	TRUE	31.3	1290.68
Primary school cafeteria	Primary school cafeteria	Primary	2021-11	2021W47	Monday	2021-11-22	29	632.8	41.8	16	4.5	FALSE	FALSE	83.5	930	2	5	16	4.5	5	2	111	Cytomegalovirus	FALSE	NA	808.655
Primary school cafeteria	Primary school cafeteria	Primary	2021-11	2021W48	Monday	2021-11-29	43	788.667	42.5	15.5	6	FALSE	FALSE	11.5	930	3	3	15.5	6	3	3	112	Cytomegalovirus	FALSE	NA	938.317
Primary school cafeteria	Primary school cafeteria	Primary	2021-12	2021W48	Thursday	2021-12-02	50	708.857	46.1429	15.2857	6	FALSE	FALSE	15	930	2	4	15.2857	6	4	2	113	Cytomegalovirus	FALSE	NA	972.959
Primary school cafeteria	Primary school cafeteria	Primary	2021-12	2021W48	Friday	2021-12-03	106	549.364	41.8182	15	6	FALSE	FALSE	0	930	NA	NA	15	6	2.75	3.33333	114	Cytomegalovirus	FALSE	NA	989.785
Primary school cafeteria	Primary school cafeteria	Primary	2021-12	2021W49	Monday	2021-12-06	110	682.333	41.8889	15.6667	6	FALSE	FALSE	0	930	NA	NA	15.6667	6	2.75	3.33333	115	Cytomegalovirus	FALSE	NA	1008.59
Primary school cafeteria	Primary school cafeteria	Primary	2021-12	2021W49	Tuesday	2021-12-07	122	574.9	41.7	16	6	FALSE	FALSE	0	930	NA	1	16	6	1	3.41667	116	Cytomegalovirus	FALSE	NA	940.296
Primary school cafeteria	Primary school cafeteria	Primary	2021-12	2021W50	Monday	2021-12-13	102	598.5	53.5	17.6	6	FALSE	FALSE	0	930	NA	NA	17.6	6	2.25	3.91667	117	Cytomegalovirus	FALSE	NA	623.565
Primary school cafeteria	Primary school cafeteria	Primary	2021-12	2021W49	Friday	2021-12-10	103	626.545	41.3636	16.1818	6	FALSE	FALSE	0	930	NA	NA	16.1818	6	2.35	3.8	118	Cytomegalovirus	FALSE	NA	758.176
Primary school cafeteria	Primary school cafeteria	Primary	2021-12	2021W49	Thursday	2021-12-09	113	589	42.5385	16.3077	6	FALSE	FALSE	10	930	5	3	16.3077	6	3	5	119	Cytomegalovirus	FALSE	NA	814.593
Primary school cafeteria	Primary school cafeteria	Primary	2021-12	2021W50	Friday	2021-12-17	119	696.385	48	16.9231	6	FALSE	FALSE	0	930	NA	NA	16.9231	6	2.3	3.85833	120	Cytomegalovirus	FALSE	NA	402.843
Primary school cafeteria	Primary school cafeteria	Primary	2021-12	2021W50	Thursday	2021-12-16	123	850.167	50.4167	20.5833	6	FALSE	FALSE	0	930	NA	NA	20.5833	6	2.475	4.14375	121	Cytomegalovirus	FALSE	NA	453.322
Primary school cafeteria	Primary school cafeteria	Primary	2021-12	2021W50	Tuesday	2021-12-14	120	573.643	51.1429	17.3571	6	FALSE	FALSE	0	930	NA	NA	17.3571	6	2.22917	4.02257	122	Cytomegalovirus	FALSE	NA	553.29
Primary school cafeteria	Primary school cafeteria	Primary	2022-01	2022W03	Friday	2022-01-21	40	474.75	42.25	16	6	FALSE	FALSE	11.5	930	2	3	16	6	3	2	123	Cytomegalovirus	FALSE	NA	2309.17
Primary school cafeteria	Primary school cafeteria	Primary	2022-01	2022W03	Thursday	2022-01-20	45	529.5	44.1667	15.1667	4.5	FALSE	FALSE	17.5	930	4	2	15.1667	4.5	2	4	124	Cytomegalovirus	FALSE	NA	2117.15
Primary school cafeteria	Primary school cafeteria	Primary	2022-01	2022W04	Friday	2022-01-28	125	467.083	47.75	14.9167	6	FALSE	FALSE	0	930	NA	NA	14.9167	6	3	2	125	Cytomegalovirus	FALSE	NA	2827.82
Primary school cafeteria	Primary school cafeteria	Primary	2022-01	2022W04	Monday	2022-01-24	53	390	37	15	6	FALSE	FALSE	6	930	2	3	15	6	3	2	126	Cytomegalovirus	FALSE	NA	2780.31
Primary school cafeteria	Primary school cafeteria	Primary	2022-01	2022W04	Tuesday	2022-01-25	114	457.364	40	15	5.5	FALSE	FALSE	0	930	NA	NA	15	5.5	2.8	2.6	127	Cytomegalovirus	FALSE	NA	2912.94
Primary school cafeteria	Primary school cafeteria	Primary	2022-01	2022W03	Tuesday	2022-01-18	45	604.167	50	16.1667	6	FALSE	FALSE	7.5	930	3	3	16.1667	6	3	3	128	Cytomegalovirus	FALSE	NA	1554.95
Primary school cafeteria	Primary school cafeteria	Primary	2022-01	2022W03	Monday	2022-01-17	45	560.333	49.8333	16	6	FALSE	FALSE	15	930	2	4	16	6	4	2	129	Cytomegalovirus	FALSE	NA	1383.72
Primary school cafeteria	Primary school cafeteria	Primary	2022-01	2022W04	Thursday	2022-01-27	125	415.786	49.3571	15	5.5	FALSE	FALSE	0	930	NA	NA	15	5.5	2.76	2.52	130	Cytomegalovirus	FALSE	NA	2848.6
Primary school cafeteria	Primary school cafeteria	Primary	2022-02	2022W05	Tuesday	2022-02-01	107	437.583	50.0833	15	6	FALSE	FALSE	0	930	NA	NA	15	6	2.85333	2.37333	131	Cytomegalovirus	FALSE	NA	2311.15
Primary school cafeteria	Primary school cafeteria	Primary	2022-01	2022W02	Thursday	2022-01-13	38	502.833	42	15	6	FALSE	FALSE	12.5	930	3	4	15	6	4	3	132	Cytomegalovirus	FALSE	NA	1238.22
Primary school cafeteria	Primary school cafeteria	Primary	2022-01	2022W02	Tuesday	2022-01-11	159	639.643	43.4286	14.5714	6	FALSE	FALSE	0	930	NA	NA	14.5714	6	3.4	2.4	133	Cytomegalovirus	TRUE	35.1	1249.11
Primary school cafeteria	Primary school cafeteria	Primary	2022-01	2022W02	Monday	2022-01-10	40	631.2	46.6	12	6	FALSE	FALSE	14	930	2	3	12	6	3	2	134	Cytomegalovirus	FALSE	NA	1191.7
Primary school cafeteria	Primary school cafeteria	Primary	2022-01	2022W02	Friday	2022-01-14	35	513.2	43.8	16	6	FALSE	FALSE	17.5	930	2	3	16	6	3	2	135	Cytomegalovirus	FALSE	NA	1290.68
Kindergarten cafeteria	Kindergarten cafeteria	Kindergarten	2021-11	2021W47	Monday	2021-11-22	64	936.2	46.8	18.6	3	FALSE	FALSE	22.5	372	1	5	18.6	3	5	1	136	Cytomegalovirus	FALSE	NA	808.655
Kindergarten cafeteria	Kindergarten cafeteria	Kindergarten	2021-11	2021W48	Monday	2021-11-29	90	684.091	39.8182	16.8182	3	FALSE	FALSE	22.5	372	2	5	16.8182	3	5	2	137	Cytomegalovirus	FALSE	NA	938.317
Kindergarten cafeteria	Kindergarten cafeteria	Kindergarten	2021-12	2021W48	Thursday	2021-12-02	120	667.083	41.1667	17.8333	6	FALSE	FALSE	0	372	NA	NA	17.8333	6	5	2	138	Cytomegalovirus	FALSE	NA	972.959
Kindergarten cafeteria	Kindergarten cafeteria	Kindergarten	2021-12	2021W48	Friday	2021-12-03	107	630.455	38.1818	17.5455	6	FALSE	FALSE	0	372	NA	NA	17.5455	6	5	2	139	Cytomegalovirus	FALSE	NA	989.785
Kindergarten cafeteria	Kindergarten cafeteria	Kindergarten	2021-12	2021W49	Tuesday	2021-12-07	122	661.583	37.25	19.5833	6	FALSE	FALSE	0	372	NA	NA	19.5833	6	5	1.66667	140	Cytomegalovirus	FALSE	NA	940.296
Kindergarten cafeteria	Kindergarten cafeteria	Kindergarten	2021-12	2021W50	Monday	2021-12-13	109	758.125	49.625	19.5	6	FALSE	FALSE	0	372	NA	NA	19.5	6	5	1.33333	141	Cytomegalovirus	FALSE	NA	623.565
Kindergarten cafeteria	Kindergarten cafeteria	Kindergarten	2021-12	2021W49	Friday	2021-12-10	100	677.364	37.8182	19.2727	6	FALSE	FALSE	0	372	NA	NA	19.2727	6	5	1.5	142	Cytomegalovirus	FALSE	NA	758.176
Kindergarten cafeteria	Kindergarten cafeteria	Kindergarten	2021-12	2021W49	Thursday	2021-12-09	112	646.5	36.75	19.5	6	FALSE	FALSE	0	372	NA	NA	19.5	6	5	1.58333	143	Cytomegalovirus	FALSE	NA	814.593
Kindergarten cafeteria	Kindergarten cafeteria	Kindergarten	2021-12	2021W50	Thursday	2021-12-16	127	663	54.1429	18.1429	6	FALSE	FALSE	0	372	NA	NA	18.1429	6	5	1.35417	144	Cytomegalovirus	FALSE	NA	453.322
Kindergarten cafeteria	Kindergarten cafeteria	Kindergarten	2021-12	2021W50	Friday	2021-12-17	119	766.909	46.5455	18.4545	6	FALSE	FALSE	0	372	NA	NA	18.4545	6	5	1.29688	145	Cytomegalovirus	FALSE	NA	402.843
Kindergarten cafeteria	Kindergarten cafeteria	Kindergarten	2021-12	2021W50	Tuesday	2021-12-14	127	717.455	45.0909	20.2727	6	FALSE	FALSE	1	372	1	5	20.2727	6	5	1	146	Cytomegalovirus	FALSE	NA	553.29
Kindergarten cafeteria	Kindergarten cafeteria	Kindergarten	2022-01	2022W03	Friday	2022-01-21	90	721.091	41.1818	17.4545	5.5	FALSE	FALSE	0.5	372	6	1	17.4545	5.5	1	6	147	Cytomegalovirus	FALSE	NA	2309.17
Kindergarten cafeteria	Kindergarten cafeteria	Kindergarten	2022-01	2022W03	Thursday	2022-01-20	115	617	39.6667	18.3333	5.5	FALSE	FALSE	0	372	NA	NA	18.3333	5.5	2.33333	3.5	148	Cytomegalovirus	FALSE	NA	2117.15
Kindergarten cafeteria	Kindergarten cafeteria	Kindergarten	2022-01	2022W04	Friday	2022-01-28	125	670.2	44.4	18.6667	5	FALSE	FALSE	0	372	NA	NA	18.6667	5	2.6	4	149	Cytomegalovirus	FALSE	NA	2827.82
Kindergarten cafeteria	Kindergarten cafeteria	Kindergarten	2022-01	2022W04	Monday	2022-01-24	120	697.25	36.875	18.75	5.5	FALSE	FALSE	0	372	NA	NA	18.75	5.5	2.5619	3.92857	150	Cytomegalovirus	FALSE	NA	2780.31
Kindergarten cafeteria	Kindergarten cafeteria	Kindergarten	2022-01	2022W04	Tuesday	2022-01-25	110	778.5	38.7	18.4	5	FALSE	FALSE	0.5	372	1	1	18.4	5	1	1	151	Cytomegalovirus	TRUE	35.8	2912.94
Kindergarten cafeteria	Kindergarten cafeteria	Kindergarten	2022-01	2022W03	Tuesday	2022-01-18	105	775.6	46.6	19.1	6	FALSE	FALSE	1	372	6	5	19.1	6	5	6	152	Cytomegalovirus	FALSE	NA	1554.95
Kindergarten cafeteria	Kindergarten cafeteria	Kindergarten	2022-01	2022W03	Monday	2022-01-17	110	667.125	47.75	16.75	5.5	FALSE	FALSE	0	372	1	1	16.75	5.5	1	1	153	Cytomegalovirus	FALSE	NA	1383.72
Kindergarten cafeteria	Kindergarten cafeteria	Kindergarten	2022-01	2022W04	Thursday	2022-01-27	125	566.083	44	18	5.5	FALSE	FALSE	1	372	6	5	18	5.5	5	6	154	Cytomegalovirus	FALSE	NA	2848.6
Kindergarten cafeteria	Kindergarten cafeteria	Kindergarten	2022-02	2022W05	Thursday	2022-02-03	115	703.333	45.0833	18.9167	6	FALSE	FALSE	1	372	1	5	18.9167	6	5	1	155	Cytomegalovirus	FALSE	NA	1900.39
Kindergarten cafeteria	Kindergarten cafeteria	Kindergarten	2022-02	2022W05	Friday	2022-02-04	115	649	47	19	5	FALSE	FALSE	0	372	NA	NA	19	5	2.86667	3.66667	156	Cytomegalovirus	FALSE	NA	1706.39
Kindergarten cafeteria	Kindergarten cafeteria	Kindergarten	2022-02	2022W05	Tuesday	2022-02-01	105	793.125	48.5	17	6	FALSE	FALSE	0.5	372	6	1	17	6	1	6	157	Cytomegalovirus	FALSE	NA	2311.15
Kindergarten cafeteria	Kindergarten cafeteria	Kindergarten	2021-12	2021W49	Monday	2021-12-06	110	684.75	40.5	18.1667	6	FALSE	FALSE	0	372	NA	NA	18.1667	6	5	1.72619	158	Cytomegalovirus	TRUE	31.7	1008.59
Kindergarten cafeteria	Kindergarten cafeteria	Kindergarten	2022-01	2022W02	Thursday	2022-01-13	115	833.6	39.5	18.1	5.5	FALSE	FALSE	0	372	NA	NA	18.1	5.5	2.06667	2.5	159	Cytomegalovirus	FALSE	NA	1238.22
Kindergarten cafeteria	Kindergarten cafeteria	Kindergarten	2022-01	2022W02	Monday	2022-01-10	105	385	37	12	5.5	FALSE	FALSE	0.5	372	1	1	12	5.5	1	1	160	Cytomegalovirus	FALSE	NA	1191.7
Kindergarten cafeteria	Kindergarten cafeteria	Kindergarten	2022-01	2022W02	Friday	2022-01-14	110	753.643	41.4286	18.2143	6	FALSE	FALSE	1	372	1	1	18.2143	6	1	1	161	Cytomegalovirus	TRUE	35.8	1290.68
Secondary school cafeteria	Secondary school cafeteria	Secondary	2021-11	2021W47	Tuesday	2021-11-23	175	565.562	37.5625	17.1875	5	FALSE	FALSE	2	912	1	4	17.1875	5	4	1	162	Cytomegalovirus	FALSE	NA	847.256
Secondary school cafeteria	Secondary school cafeteria	Secondary	2022-01	2022W03	Friday	2022-01-21	90	490.8	39.4	17	5	FALSE	FALSE	0	912	NA	NA	17	5	2.25	6	163	Cytomegalovirus	FALSE	NA	2309.17
Secondary school cafeteria	Secondary school cafeteria	Secondary	2022-01	2022W03	Thursday	2022-01-20	105	623.083	38.5	18.9167	2	FALSE	FALSE	5	912	6	5	18.9167	2	5	6	164	Cytomegalovirus	FALSE	NA	2117.15
Secondary school cafeteria	Secondary school cafeteria	Secondary	2022-01	2022W04	Monday	2022-01-24	120	595.714	43.6429	13.9286	5	FALSE	FALSE	0.5	912	6	1	13.9286	5	1	6	165	Cytomegalovirus	TRUE	36.9	2780.31
Secondary school cafeteria	Secondary school cafeteria	Secondary	2022-01	2022W03	Tuesday	2022-01-18	95	516	52	15.4545	6	FALSE	FALSE	0	912	NA	NA	15.4545	6	2.25	6	166	Cytomegalovirus	FALSE	NA	1554.95
Secondary school cafeteria	Secondary school cafeteria	Secondary	2022-01	2022W03	Monday	2022-01-17	100	521.818	53.9091	14	5.5	FALSE	FALSE	10.5	912	6	2	14	5.5	2	6	167	Cytomegalovirus	FALSE	NA	1383.72
Secondary school cafeteria	Secondary school cafeteria	Secondary	2022-02	2022W06	Tuesday	2022-02-08	110	455.643	64.5714	12.4929	5	FALSE	FALSE	0	912	NA	NA	12.4929	5	4	6	168	Cytomegalovirus	FALSE	NA	1314.44
Secondary school cafeteria	Secondary school cafeteria	Secondary	2022-02	2022W06	Thursday	2022-02-10	113	615.583	66.75	12.975	5	FALSE	FALSE	0	912	NA	NA	12.975	5	4	6	169	Cytomegalovirus	FALSE	NA	1195.66
Secondary school cafeteria	Secondary school cafeteria	Secondary	2022-02	2022W06	Monday	2022-02-07	133	555.8	49.5	13.11	3	FALSE	FALSE	0	912	NA	NA	13.11	3	4	6	170	Cytomegalovirus	FALSE	NA	1406.49
Secondary school cafeteria	Secondary school cafeteria	Secondary	2022-02	2022W07	Thursday	2022-02-17	110	558.455	44.8182	17.5455	5	FALSE	FALSE	0	912	NA	NA	17.5455	5	4.33333	6	171	Cytomegalovirus	FALSE	NA	902.684
Secondary school cafeteria	Secondary school cafeteria	Secondary	2022-02	2022W07	Tuesday	2022-02-15	140	486.5	44.8571	15.2929	5.5	FALSE	FALSE	10	912	6	4	15.2929	5.5	4	6	172	Cytomegalovirus	FALSE	NA	1008.59
Secondary school cafeteria	Secondary school cafeteria	Secondary	2022-02	2022W07	Monday	2022-02-14	130	598.267	62.3333	11.9533	5	FALSE	FALSE	0	912	NA	NA	11.9533	5	4.06667	6	173	Cytomegalovirus	FALSE	NA	1050.16
Secondary school cafeteria	Secondary school cafeteria	Secondary	2022-02	2022W07	Friday	2022-02-18	115	498.583	53.4167	18.275	5	FALSE	FALSE	0	912	NA	NA	18.275	5	4.35	6	174	Cytomegalovirus	FALSE	NA	904.664
Secondary school cafeteria	Secondary school cafeteria	Secondary	2022-02	2022W08	Monday	2022-02-21	125	558.455	41	17.9636	5	FALSE	FALSE	0	912	NA	NA	17.9636	5	4.35	6	175	Cytomegalovirus	FALSE	NA	824.491
Secondary school cafeteria	Secondary school cafeteria	Secondary	2022-02	2022W08	Tuesday	2022-02-22	125	543.071	44.2143	18.6286	4	FALSE	FALSE	5	912	6	5	18.6286	4	5	6	176	Cytomegalovirus	FALSE	NA	784.9
Secondary school cafeteria	Secondary school cafeteria	Secondary	2022-03	2022W10	Monday	2022-03-07	120	545.429	25.9286	15.9857	5.5	FALSE	FALSE	0	912	NA	NA	15.9857	5.5	5	1	177	Cytomegalovirus	FALSE	NA	888.827
Secondary school cafeteria	Secondary school cafeteria	Secondary	2022-03	2022W10	Thursday	2022-03-10	110	584.357	29.7143	19.9571	6	FALSE	FALSE	14	912	1	5	19.9571	6	5	1	178	Cytomegalovirus	FALSE	NA	973.949
Secondary school cafeteria	Secondary school cafeteria	Secondary	2022-03	2022W10	Tuesday	2022-03-08	162	521.438	22.75	18.6938	5	FALSE	FALSE	0	912	NA	NA	18.6938	5	5	1	179	Cytomegalovirus	FALSE	NA	967.02
Secondary school cafeteria	Secondary school cafeteria	Secondary	2022-03	2022W12	Monday	2022-03-21	135	612.615	37.3846	18.9308	5.5	FALSE	FALSE	8.5	912	1	1	18.9308	5.5	1	1	180	Cytomegalovirus	FALSE	NA	1206.55
Secondary school cafeteria	Secondary school cafeteria	Secondary	2022-03	2022W12	Thursday	2022-03-24	145	739.118	32.7647	19.6882	5.5	FALSE	FALSE	42	912	1	3	19.6882	5.5	3	1	181	Cytomegalovirus	FALSE	NA	1240.2
Secondary school cafeteria	Secondary school cafeteria	Secondary	2022-03	2022W12	Tuesday	2022-03-22	155	696.938	37.25	19.8188	5.5	FALSE	FALSE	15	912	1	3	19.8188	5.5	3	1	182	Cytomegalovirus	FALSE	NA	1185.76
Secondary school cafeteria	Secondary school cafeteria	Secondary	2022-03	2022W13	Monday	2022-03-28	130	592.333	38.0667	20.12	5.5	FALSE	FALSE	5	912	1	5	20.12	5.5	5	1	183	Cytomegalovirus	FALSE	NA	1276.82
Secondary school cafeteria	Secondary school cafeteria	Secondary	2022-01	2022W02	Friday	2022-01-14	112	407.444	43.8889	15.5556	5.5	FALSE	FALSE	0.5	912	6	1	15.5556	5.5	1	6	184	Cytomegalovirus	FALSE	NA	1290.68
University auditorium 1	University auditorium	University	2021-12	2021W48	Wednesday	2021-12-01	109	586.769	49	18.9231	6	FALSE	FALSE	40	324	6	2.5	18.9231	6	2.5	6	185	Cytomegalovirus	FALSE	NA	987.806
University auditorium 1	University auditorium	University	2021-12	2021W48	Wednesday	2021-12-01	146	687.941	53	19.7059	4.5	FALSE	FALSE	27.5	324	6	5	19.7059	4.5	5	6	186	Cytomegalovirus	FALSE	NA	987.806
University auditorium 1	University auditorium	University	2021-12	2021W49	Wednesday	2021-12-08	121	577.143	35.1429	19.0714	4.5	FALSE	FALSE	12.5	324	6	3	19.0714	4.5	3	6	187	Cytomegalovirus	FALSE	NA	883.878
Elderly care home 2	Elderly care home	Elderly	2021-12	2021W49	Monday	2021-12-06	260	593	30.1818	21.6364	1	FALSE	TRUE	2	627.75	4	4	21.6364	1	4	4	188	Cytomegalovirus	FALSE	NA	1008.59
Elderly care home 2	Elderly care home	Elderly	2021-12	2021W49	Wednesday	2021-12-08	273	532.56	26.24	23.96	1	FALSE	TRUE	1	627.75	6	5	23.96	1	5	6	189	Cytomegalovirus	FALSE	NA	883.878
Elderly care home 2	Elderly care home	Elderly	2021-12	2021W49	Tuesday	2021-12-07	280	706.2	28.2	23.6	1	FALSE	TRUE	0.5	627.75	1	1	23.6	1	1	1	190	Cytomegalovirus	FALSE	NA	940.296
Elderly care home 2	Elderly care home	Elderly	2021-12	2021W50	Monday	2021-12-13	193	595	34.9444	24.3889	1	FALSE	TRUE	0	627.75	NA	NA	24.3889	1	3.28571	3.42857	191	Cytomegalovirus	FALSE	NA	623.565
Elderly care home 2	Elderly care home	Elderly	2021-12	2021W49	Thursday	2021-12-09	135	611.533	26.2667	24.4	1	FALSE	TRUE	3.5	627.75	3	4	24.4	1	4	3	192	Cytomegalovirus	FALSE	NA	814.593
Elderly care home 2	Elderly care home	Elderly	2021-12	2021W50	Wednesday	2021-12-15	144	636.357	37.1429	24.5714	1	FALSE	TRUE	2	627.75	3	3	24.5714	1	3	3	193	Cytomegalovirus	FALSE	NA	500.831
Elderly care home 2	Elderly care home	Elderly	2021-12	2021W50	Friday	2021-12-17	147	702.214	34.9286	22.6429	1	FALSE	TRUE	1.5	627.75	1	3	22.6429	1	3	1	194	Cytomegalovirus	FALSE	NA	402.843
Elderly care home 2	Elderly care home	Elderly	2021-12	2021W50	Tuesday	2021-12-14	262	553.208	34.4583	23.4583	1	FALSE	TRUE	2	627.75	6	3	23.4583	1	3	6	195	Cytomegalovirus	FALSE	NA	553.29
Elderly care home 2	Elderly care home	Elderly	2021-12	2021W51	Tuesday	2021-12-21	233	713.619	24.2381	23.7143	1	FALSE	TRUE	1	627.75	6	3	23.7143	1	3	6	196	Cytomegalovirus	FALSE	NA	359.292
Elderly care home 2	Elderly care home	Elderly	2021-12	2021W51	Monday	2021-12-20	197	596.222	28.3333	22.7778	1	FALSE	TRUE	0	627.75	NA	NA	22.7778	1	2.7551	3.41837	197	Cytomegalovirus	FALSE	NA	357.313
Elderly care home 2	Elderly care home	Elderly	2021-12	2021W51	Thursday	2021-12-23	170	575.444	24.5	23.5	1	FALSE	TRUE	0	627.75	NA	NA	23.5	1	2.55102	2.98367	198	Cytomegalovirus	FALSE	NA	351.374
Elderly care home 2	Elderly care home	Elderly	2021-12	2021W51	Wednesday	2021-12-22	224	721.478	22.5652	22.6522	1	FALSE	TRUE	1	627.75	1	1	22.6522	1	1	1	199	Cytomegalovirus	FALSE	NA	355.333
Elderly care home 2	Elderly care home	Elderly	2021-12	2021W51	Friday	2021-12-24	132	524.923	38.2308	22.3077	1	FALSE	TRUE	16	627.75	3.5	3	22.3077	1	3	3.5	200	Cytomegalovirus	FALSE	NA	378.098
Elderly care home 2	Elderly care home	Elderly	2022-01	2022W03	Friday	2022-01-21	140	644.111	28.4444	23.5556	3	FALSE	TRUE	1	627.75	6	5	23.5556	3	5	6	201	Cytomegalovirus	FALSE	NA	2309.17
Elderly care home 2	Elderly care home	Elderly	2022-01	2022W03	Wednesday	2022-01-19	145	627.615	30.8462	21.8462	1	FALSE	TRUE	0	627.75	NA	NA	21.8462	1	2.75	4	202	Cytomegalovirus	FALSE	NA	1817.25
Elderly care home 2	Elderly care home	Elderly	2022-01	2022W03	Thursday	2022-01-20	185	626.588	30.5294	22.5294	3	FALSE	TRUE	0	627.75	NA	NA	22.5294	3	3.15	4	203	Cytomegalovirus	FALSE	NA	2117.15
Elderly care home 2	Elderly care home	Elderly	2022-01	2022W04	Friday	2022-01-28	165	641.875	33.375	21.5	4.5	FALSE	TRUE	1	627.75	6	3	21.5	4.5	3	6	204	Cytomegalovirus	FALSE	NA	2827.82
Elderly care home 2	Elderly care home	Elderly	2022-01	2022W04	Monday	2022-01-24	177	606.833	25.6667	24.1667	3	FALSE	TRUE	0	627.75	NA	NA	24.1667	3	2.84286	4.64286	205	Cytomegalovirus	FALSE	NA	2780.31
Elderly care home 2	Elderly care home	Elderly	2022-01	2022W04	Tuesday	2022-01-25	170	609.778	25.7222	23.7222	3	FALSE	TRUE	3	627.75	3	2	23.7222	3	2	3	206	Cytomegalovirus	FALSE	NA	2912.94
Elderly care home 2	Elderly care home	Elderly	2022-01	2022W03	Tuesday	2022-01-18	150	707.647	36.5294	22.5882	1	FALSE	TRUE	0	627.75	NA	NA	22.5882	1	2.82041	4.09184	207	Cytomegalovirus	FALSE	NA	1554.95
Elderly care home 2	Elderly care home	Elderly	2022-01	2022W04	Thursday	2022-01-27	158	564.5	32.7692	22.3846	3.5	FALSE	TRUE	1.5	627.75	6	3	22.3846	3.5	3	6	208	Cytomegalovirus	FALSE	NA	2848.6
Elderly care home 2	Elderly care home	Elderly	2022-02	2022W05	Thursday	2022-02-03	155	553.867	34.0667	22.2	4.5	FALSE	TRUE	1	627.75	3.5	1	22.2	4.5	1	3.5	209	Cytomegalovirus	FALSE	NA	1900.39
Elderly care home 2	Elderly care home	Elderly	2022-02	2022W05	Friday	2022-02-04	175	626.389	37	22.1667	4.5	FALSE	TRUE	1.5	627.75	4.5	2	22.1667	4.5	2	4.5	210	Cytomegalovirus	FALSE	NA	1706.39
Elderly care home 2	Elderly care home	Elderly	2022-01	2022W05	Monday	2022-01-31	135	547.467	30.4667	21.3333	4.5	FALSE	TRUE	3	627.75	3.5	1	21.3333	4.5	1	3.5	211	Cytomegalovirus	FALSE	NA	2571.46
Elderly care home 2	Elderly care home	Elderly	2022-02	2022W05	Tuesday	2022-02-01	188	664.75	36.35	21.65	3.5	FALSE	TRUE	10.5	627.75	4	2	21.65	3.5	2	4	212	Cytomegalovirus	FALSE	NA	2311.15
Elderly care home 2	Elderly care home	Elderly	2022-01	2022W01	Wednesday	2022-01-05	160	657.071	31.7857	22.4286	1	FALSE	TRUE	1	627.75	6	5	22.4286	1	5	6	213	Cytomegalovirus	FALSE	NA	940.296
Elderly care home 2	Elderly care home	Elderly	2022-01	2022W01	Thursday	2022-01-06	163	644.067	31.9333	22.2	1	FALSE	TRUE	2.5	627.75	3.5	2	22.2	1	2	3.5	214	Cytomegalovirus	TRUE	36.1	1024.43
Elderly care home 2	Elderly care home	Elderly	2022-01	2022W01	Friday	2022-01-07	165	597.125	32.8125	22.25	1	FALSE	TRUE	0.5	627.75	6	1	22.25	1	1	6	215	Cytomegalovirus	FALSE	NA	1067.98
Elderly care home 2	Elderly care home	Elderly	2022-01	2022W02	Thursday	2022-01-13	138	704.333	27.25	23.6667	1	FALSE	TRUE	0	627.75	NA	NA	23.6667	1	2.34005	3.69898	216	Cytomegalovirus	TRUE	37	1238.22
Elderly care home 2	Elderly care home	Elderly	2022-01	2022W01	Monday	2022-01-03	175	570.5	40.625	22.125	1	FALSE	TRUE	1.5	627.75	4	2	22.125	1	2	4	217	Cytomegalovirus	FALSE	NA	700.768
Elderly care home 2	Elderly care home	Elderly	2022-01	2022W01	Tuesday	2022-01-04	155	602.824	40.5294	21.7059	1	FALSE	TRUE	1.5	627.75	1	3	21.7059	1	3	1	218	Cytomegalovirus	FALSE	NA	836.369
Elderly care home 2	Elderly care home	Elderly	2022-01	2022W02	Tuesday	2022-01-11	143	725.6	26.9333	23.4667	1	FALSE	TRUE	0	627.75	NA	NA	23.4667	1	2.57338	3.58787	219	Cytomegalovirus	FALSE	NA	1249.11
Elderly care home 2	Elderly care home	Elderly	2022-01	2022W02	Wednesday	2022-01-12	138	723.667	29.1667	23.4167	1	FALSE	TRUE	0.5	627.75	6	1	23.4167	1	1	6	220	Cytomegalovirus	FALSE	NA	1248.12
Elderly care home 2	Elderly care home	Elderly	2022-01	2022W02	Monday	2022-01-10	110	690.556	27.4444	23.6667	3	FALSE	TRUE	3	627.75	1	3	23.6667	3	3	1	221	Cytomegalovirus	FALSE	NA	1191.7
Elderly care home 2	Elderly care home	Elderly	2022-01	2022W02	Friday	2022-01-14	150	809.733	30.9333	21.9333	1	FALSE	TRUE	1	627.75	1	3	21.9333	1	3	1	222	Cytomegalovirus	FALSE	NA	1290.68
Primary school classroom	Primary school classroom	Primary	2021-12	2021W49	Wednesday	2021-12-08	196	534.857	33.0952	20.8571	5	FALSE	FALSE	9.5	224	4.5	3.5	20.8571	5	3.5	4.5	223	Cytomegalovirus	FALSE	NA	883.878
Primary school classroom	Primary school classroom	Primary	2021-12	2021W50	Wednesday	2021-12-15	231	715.542	44.5417	21.8333	3	FALSE	FALSE	11	224	3	5	21.8333	3	5	3	224	Cytomegalovirus	FALSE	NA	500.831
Primary school classroom	Primary school classroom	Primary	2022-01	2022W03	Wednesday	2022-01-19	225	486.435	38.6957	16.5652	4.5	FALSE	FALSE	7.5	224	6	4.5	16.5652	4.5	4.5	6	225	Cytomegalovirus	FALSE	NA	1817.25
Primary school classroom	Primary school classroom	Primary	2022-02	2022W05	Wednesday	2022-02-02	190	533.857	47.7619	17.9048	3.5	FALSE	FALSE	8.5	224	6	3	17.9048	3.5	3	6	226	Cytomegalovirus	FALSE	NA	2095.38
Kindergarten classroom	Kindergarten classroom	Kindergarten	2021-12	2021W49	Wednesday	2021-12-08	178	434.067	41.6	14.9333	2.5	FALSE	FALSE	15	210	2	5	14.9333	2.5	5	2	227	Cytomegalovirus	FALSE	NA	883.878
Kindergarten classroom	Kindergarten classroom	Kindergarten	2021-12	2021W50	Wednesday	2021-12-15	218	504.273	55.1818	17.0909	2	FALSE	FALSE	7.5	210	5	5	17.0909	2	5	5	228	Cytomegalovirus	FALSE	NA	500.831
Kindergarten classroom	Kindergarten classroom	Kindergarten	2022-01	2022W03	Wednesday	2022-01-19	185	478	42.7895	16.5789	3.5	FALSE	FALSE	6	210	1.5	4	16.5789	3.5	4	1.5	229	Cytomegalovirus	FALSE	NA	1817.25
Kindergarten classroom	Kindergarten classroom	Kindergarten	2022-02	2022W05	Wednesday	2022-02-02	200	444.105	46.7895	18.4737	3.5	FALSE	FALSE	8.5	210	6	3	18.4737	3.5	3	6	230	Cytomegalovirus	TRUE	34	2095.38
Elderly care home 1	Elderly care home	Elderly	2021-12	2021W49	Friday	2021-12-10	128	632.286	38.5714	18.5	1	FALSE	TRUE	16.5	273	2	3	18.5	1	3	2	231	Cytomegalovirus	FALSE	NA	758.176
Elderly care home 1	Elderly care home	Elderly	2021-12	2021W49	Thursday	2021-12-09	130	741.667	37	19.2667	1	FALSE	TRUE	4	273	1	5	19.2667	1	5	1	232	Cytomegalovirus	FALSE	NA	814.593
Elderly care home 1	Elderly care home	Elderly	2021-12	2021W50	Wednesday	2021-12-15	121	741.571	48.8571	20.3571	1	FALSE	TRUE	1	273	1	5	20.3571	1	5	1	233	Cytomegalovirus	FALSE	NA	500.831
Elderly care home 1	Elderly care home	Elderly	2021-12	2021W50	Tuesday	2021-12-14	139	721.385	44.3077	20.4615	1.5	FALSE	TRUE	3	273	3	4	20.4615	1.5	4	3	234	Cytomegalovirus	FALSE	NA	553.29
Elderly care home 1	Elderly care home	Elderly	2021-12	2021W51	Tuesday	2021-12-21	122	749.533	29.8667	20.2	2	FALSE	TRUE	7	273	6	4	20.2	2	4	6	235	Cytomegalovirus	FALSE	NA	359.292
Elderly care home 1	Elderly care home	Elderly	2021-12	2021W51	Wednesday	2021-12-22	223	633.591	24.2727	20.2727	2	FALSE	TRUE	0.5	273	6	3	20.2727	2	3	6	236	Cytomegalovirus	FALSE	NA	355.333
Elderly care home 1	Elderly care home	Elderly	2021-12	2021W51	Thursday	2021-12-23	176	646	28.7222	20.3889	1	FALSE	TRUE	7.5	273	1	4	20.3889	1	4	1	237	Cytomegalovirus	FALSE	NA	351.374
Elderly care home 1	Elderly care home	Elderly	2022-01	2022W03	Wednesday	2022-01-19	123	700.571	33.5	20.1429	1	FALSE	TRUE	0	273	NA	NA	20.1429	1	2.875	2.75	238	Cytomegalovirus	FALSE	NA	1817.25
Elderly care home 1	Elderly care home	Elderly	2022-01	2022W03	Thursday	2022-01-20	125	595.462	36.7692	17.9231	2	FALSE	TRUE	2	273	1	3	17.9231	2	3	1	239	Cytomegalovirus	TRUE	36.9	2117.15
Elderly care home 1	Elderly care home	Elderly	2022-01	2022W04	Tuesday	2022-01-25	110	793.417	33	20.3333	1	FALSE	TRUE	8	273	4	2.5	20.3333	1	2.5	4	240	Cytomegalovirus	FALSE	NA	2912.94
Elderly care home 1	Elderly care home	Elderly	2022-01	2022W03	Tuesday	2022-01-18	97	797.6	42.1	20.2	1	FALSE	TRUE	2.5	273	1	3	20.2	1	3	1	241	Cytomegalovirus	FALSE	NA	1554.95
Elderly care home 1	Elderly care home	Elderly	2022-01	2022W04	Thursday	2022-01-27	140	709.125	37.3125	20.4375	3	FALSE	TRUE	2.5	273	1	4	20.4375	3	4	1	242	Cytomegalovirus	FALSE	NA	2848.6
Elderly care home 1	Elderly care home	Elderly	2022-02	2022W05	Tuesday	2022-02-01	145	626.062	37.125	21.25	2	FALSE	TRUE	1.5	273	1	5	21.25	2	5	1	243	Cytomegalovirus	FALSE	NA	2311.15
Elderly care home 1	Elderly care home	Elderly	2022-01	2022W01	Wednesday	2022-01-05	162	597.833	32.2778	21.2778	1	FALSE	TRUE	1.5	273	1	5	21.2778	1	5	1	244	Cytomegalovirus	FALSE	NA	940.296
Elderly care home 1	Elderly care home	Elderly	2022-01	2022W01	Thursday	2022-01-06	155	640.941	36.7647	19.4118	1	FALSE	TRUE	0	273	6	1	19.4118	1	1	6	245	Cytomegalovirus	FALSE	NA	1024.43
Elderly care home 1	Elderly care home	Elderly	2022-01	2022W02	Thursday	2022-01-13	123	743.8	34.2	19.1333	2	FALSE	TRUE	1.5	273	5	3	19.1333	2	3	5	246	Cytomegalovirus	FALSE	NA	1238.22
Elderly care home 1	Elderly care home	Elderly	2022-01	2022W01	Tuesday	2022-01-04	127	574.083	42.3333	20.8333	1	FALSE	TRUE	0	273	NA	NA	20.8333	1	3.33333	4.33333	247	Cytomegalovirus	FALSE	NA	836.369
Elderly care home 1	Elderly care home	Elderly	2022-01	2022W02	Tuesday	2022-01-11	145	710.118	30.8235	19.7059	1	FALSE	TRUE	6	273	6	4	19.7059	1	4	6	248	Cytomegalovirus	FALSE	NA	1249.11
Elderly care home 1	Elderly care home	Elderly	2022-01	2022W02	Wednesday	2022-01-12	112	721.538	36.9231	19.2308	1	FALSE	TRUE	0	273	NA	NA	19.2308	1	3.14583	3.625	249	Cytomegalovirus	FALSE	NA	1248.12
University auditorium 4	University auditorium	University	2021-12	2021W50	Tuesday	2021-12-14	190	568.571	40.619	21.3333	2.5	FALSE	FALSE	17.5	731.25	3.5	3	21.3333	2.5	3	3.5	250	Cytomegalovirus	FALSE	NA	553.29
Child care group 2	Child care group	Child care group	2022-01	2022W03	Friday	2022-01-21	130	596.375	32.375	21.0625	1	FALSE	FALSE	10	157.5	2	2	21.0625	1	2	2	251	Cytomegalovirus	TRUE	33.7	2309.17
Child care group 2	Child care group	Child care group	2022-01	2022W03	Friday	2022-01-21	141	622.824	33.5294	21	1	TRUE	FALSE	6.5	157.5	2	2	21	1	2	2	252	Cytomegalovirus	TRUE	36	2309.17
Child care group 2	Child care group	Child care group	2022-01	2022W03	Wednesday	2022-01-19	161	623.188	31.375	20.0625	1	FALSE	FALSE	12	157.5	2	4.5	20.0625	1	4.5	2	253	Cytomegalovirus	TRUE	34.4	1817.25
Child care group 2	Child care group	Child care group	2022-01	2022W03	Wednesday	2022-01-19	118	853.923	34.2308	20.8462	1	TRUE	FALSE	12.5	157.5	2	3.5	20.8462	1	3.5	2	254	Cytomegalovirus	TRUE	33.5	1817.25
Child care group 2	Child care group	Child care group	2022-01	2022W04	Monday	2022-01-24	130	851.429	36.2143	19.2143	1	FALSE	FALSE	18	157.5	2	5	19.2143	1	5	2	255	Cytomegalovirus	TRUE	32.1	2780.31
Child care group 2	Child care group	Child care group	2022-01	2022W04	Monday	2022-01-24	133	810.571	33.1429	21	1	TRUE	FALSE	14.5	157.5	2	4	21	1	4	2	256	Cytomegalovirus	TRUE	32.9	2780.31
Child care group 2	Child care group	Child care group	2022-01	2022W04	Wednesday	2022-01-26	130	888.929	33.2143	22.1429	1	FALSE	FALSE	18	157.5	2	4	22.1429	1	4	2	257	Cytomegalovirus	TRUE	31.3	2934.71
Child care group 2	Child care group	Child care group	2022-01	2022W04	Wednesday	2022-01-26	133	838.062	33.375	22	1	TRUE	FALSE	14	157.5	2	2.5	22	1	2.5	2	258	Cytomegalovirus	TRUE	32	2934.71
Child care group 2	Child care group	Child care group	2022-01	2022W03	Monday	2022-01-17	117	994	38.8571	20.5714	1	FALSE	FALSE	29	157.5	NA	2	20.5714	1	2	2	259	Cytomegalovirus	FALSE	NA	1383.72
Child care group 2	Child care group	Child care group	2022-01	2022W03	Monday	2022-01-17	137	1050.06	40	20	1	FALSE	FALSE	29	157.5	NA	3	20	1	3	2	260	Cytomegalovirus	TRUE	33.4	1383.72
Child care group 2	Child care group	Child care group	2022-01	2022W04	Friday	2022-01-28	148	976.533	40.4	21	1	TRUE	FALSE	18	157.5	2.5	3	21	1	3	2.5	261	Cytomegalovirus	TRUE	31.7	2827.82
Child care group 2	Child care group	Child care group	2022-01	2022W04	Friday	2022-01-28	135	902.867	38.1333	20.4667	1	FALSE	FALSE	18	157.5	2.5	3	20.4667	1	3	2.5	262	Cytomegalovirus	TRUE	31	2827.82
Child care group 2	Child care group	Child care group	2022-01	2022W05	Monday	2022-01-31	128	935.429	37.8571	19.8571	1	FALSE	FALSE	18.5	157.5	3	3	19.8571	1	3	3	263	Cytomegalovirus	TRUE	27.7	2571.46
Child care group 2	Child care group	Child care group	2022-01	2022W05	Monday	2022-01-31	113	1003.54	38.75	20.4167	1	TRUE	FALSE	18.5	157.5	2.5	2	20.4167	1	2	2.5	264	Cytomegalovirus	TRUE	30.4	2571.46
Child care group 2	Child care group	Child care group	2022-02	2022W05	Friday	2022-02-04	130	732.733	42.7333	20.0667	1	FALSE	FALSE	17.5	157.5	3	3.5	20.0667	1	3.5	3	265	Cytomegalovirus	TRUE	33.1	1706.39
Child care group 2	Child care group	Child care group	2022-02	2022W06	Monday	2022-02-07	107	1022	40	19.2	1	FALSE	FALSE	21	157.5	2.5	3	19.2	1	3	2.5	266	Cytomegalovirus	TRUE	33.8	1406.49
Child care group 2	Child care group	Child care group	2022-02	2022W06	Friday	2022-02-11	120	1107.67	37.25	22.0917	1	TRUE	FALSE	24.5	157.5	1.5	3	22.0917	1	3	1.5	267	Cytomegalovirus	TRUE	31.8	1142.21
Child care group 2	Child care group	Child care group	2022-02	2022W07	Wednesday	2022-02-16	129	1107.07	47.4286	21.4429	1	TRUE	FALSE	25	157.5	2.5	3.5	21.4429	1	3.5	2.5	268	Cytomegalovirus	TRUE	31.5	939.306
Child care group 2	Child care group	Child care group	2022-02	2022W07	Monday	2022-02-14	130	1000.57	42.0714	20.0429	1	FALSE	FALSE	22.5	157.5	1.5	3	20.0429	1	3	1.5	269	Cytomegalovirus	TRUE	31.5	1050.16
Child care group 2	Child care group	Child care group	2022-02	2022W06	Wednesday	2022-02-09	125	1052.64	43.5	21.2357	1	TRUE	FALSE	21.5	157.5	2	3	21.2357	1	3	2	270	Cytomegalovirus	TRUE	33.1	1254.06
Child care group 2	Child care group	Child care group	2022-02	2022W07	Friday	2022-02-18	125	820	43.7143	21.4357	1	TRUE	FALSE	22	157.5	2.5	3.5	21.4357	1	3.5	2.5	271	Cytomegalovirus	TRUE	32.1	904.664
Child care group 2	Child care group	Child care group	2022-02	2022W08	Monday	2022-02-21	157	867.529	38.0588	18.0529	1	FALSE	FALSE	21.5	157.5	1.5	3	18.0529	1	3	1.5	272	Cytomegalovirus	TRUE	30	824.491
Child care group 2	Child care group	Child care group	2022-02	2022W08	Wednesday	2022-02-23	126	856.643	38.7857	20.3	1	TRUE	FALSE	20.5	157.5	2	3	20.3	1	3	2	273	Cytomegalovirus	TRUE	33.4	792.818
Child care group 2	Child care group	Child care group	2022-03	2022W09	Wednesday	2022-03-02	124	761.833	28.5833	21.65	1	TRUE	FALSE	20.5	157.5	2	3	21.65	1	3	2	274	Cytomegalovirus	TRUE	32.1	817.563
Child care group 2	Child care group	Child care group	2022-02	2022W08	Friday	2022-02-25	125	1171.73	37.2667	20.8933	1	TRUE	FALSE	21	157.5	1.5	3	20.8933	1	3	1.5	275	Cytomegalovirus	TRUE	32.7	775.992
Child care group 2	Child care group	Child care group	2022-02	2022W09	Monday	2022-02-28	130	913.733	31.1333	19.54	1	FALSE	FALSE	18	157.5	1.5	3	19.54	1	3	1.5	276	Cytomegalovirus	TRUE	31.5	815.583
Child care group 2	Child care group	Child care group	2022-03	2022W09	Friday	2022-03-04	159	1003.38	28.5	21.5938	1	TRUE	FALSE	19	157.5	2.5	3	21.5938	1	3	2.5	277	Cytomegalovirus	TRUE	31.3	866.062
Child care group 2	Child care group	Child care group	2022-03	2022W10	Wednesday	2022-03-09	136	854.067	24.3333	20.92	1	TRUE	FALSE	22	157.5	1	3	20.92	1	3	1	278	Cytomegalovirus	TRUE	32.7	982.857
Child care group 2	Child care group	Child care group	2022-03	2022W10	Monday	2022-03-07	118	1030.64	26.0714	21.8143	1	FALSE	FALSE	21	157.5	2	3	21.8143	1	3	2	279	Cytomegalovirus	TRUE	29.8	888.827
Child care group 2	Child care group	Child care group	2022-03	2022W11	Monday	2022-03-14	128	1036.79	40.7143	20.7	1	FALSE	FALSE	19	157.5	1	3	20.7	1	3	1	280	Cytomegalovirus	TRUE	30.8	988.796
Child care group 2	Child care group	Child care group	2022-03	2022W10	Friday	2022-03-11	135	641	27	19.7643	2.5	TRUE	FALSE	19	157.5	1	3	19.7643	2.5	3	1	281	Cytomegalovirus	TRUE	32.9	969.99
Child care group 2	Child care group	Child care group	2022-03	2022W11	Friday	2022-03-18	126	866.417	31.5	22.15	3	TRUE	FALSE	19	157.5	1	3	22.15	3	3	1	282	Cytomegalovirus	TRUE	34.3	1134.29
Child care group 2	Child care group	Child care group	2022-03	2022W12	Monday	2022-03-21	129	914.5	32.7143	21.65	1	FALSE	FALSE	16.5	157.5	1	3	21.65	1	3	1	283	Cytomegalovirus	TRUE	31.5	1206.55
Child care group 2	Child care group	Child care group	2022-03	2022W11	Wednesday	2022-03-16	135	1009.08	38.3846	21.0769	1	TRUE	FALSE	16.5	157.5	1	3	21.0769	1	3	1	284	Cytomegalovirus	TRUE	30.7	1037.3
Child care group 2	Child care group	Child care group	2022-03	2022W12	Wednesday	2022-03-23	134	915.467	31.4667	22.44	3	TRUE	FALSE	18.5	157.5	2.5	3	22.44	3	3	2.5	285	Cytomegalovirus	TRUE	32.4	1234.26
Child care group 2	Child care group	Child care group	2022-03	2022W12	Friday	2022-03-25	110	783.154	31	22.9538	1	TRUE	FALSE	14	157.5	1	3	22.9538	1	3	1	286	Cytomegalovirus	TRUE	32.9	1282.76
Child care group 2	Child care group	Child care group	2022-03	2022W13	Monday	2022-03-28	130	736.4	33.7333	21.9	1	FALSE	FALSE	12.5	157.5	2	3	21.9	1	3	2	287	Cytomegalovirus	TRUE	31.8	1276.82
Child care group 2	Child care group	Child care group	2022-03	2022W13	Wednesday	2022-03-30	150	636.938	31.8125	22.4875	1	TRUE	FALSE	13.5	157.5	1.5	3	22.4875	1	3	1.5	288	Cytomegalovirus	TRUE	32.7	1197.64
Child care group 2	Child care group	Child care group	2022-04	2022W13	Friday	2022-04-01	100	781.333	30.5833	21.175	1	TRUE	FALSE	16	157.5	1.5	3	21.175	1	3	1.5	289	Cytomegalovirus	TRUE	32.6	1066
Elderly care home 3a	Elderly care home	Elderly	2022-01	2022W03	Thursday	2022-01-20	186	519.5	35.7	21	1	FALSE	TRUE	3	600	1	3	21	1	3	1	290	Cytomegalovirus	FALSE	NA	2117.15
Elderly care home 3a	Elderly care home	Elderly	2022-01	2022W04	Monday	2022-01-24	150	523.5	30.4	21.3	1	FALSE	TRUE	3.5	600	1.5	1	21.3	1	1	1.5	291	Cytomegalovirus	FALSE	NA	2780.31
Elderly care home 3a	Elderly care home	Elderly	2022-01	2022W03	Monday	2022-01-17	200	532.5	41.4	21.5	1	FALSE	TRUE	6.5	600	1.5	2	21.5	1	2	1.5	292	Cytomegalovirus	FALSE	NA	1383.72
Elderly care home 3a	Elderly care home	Elderly	2022-01	2022W04	Thursday	2022-01-27	145	512.5	38.3	21.5	1	FALSE	TRUE	1	600	1	1	21.5	1	1	1	293	Cytomegalovirus	FALSE	NA	2848.6
Elderly care home 3a	Elderly care home	Elderly	2022-01	2022W05	Monday	2022-01-31	155	514.5	31	22	1	FALSE	TRUE	3	600	1.5	2	22	1	2	1.5	294	Cytomegalovirus	FALSE	NA	2571.46
Elderly care home 3a	Elderly care home	Elderly	2022-01	2022W01	Thursday	2022-01-06	260	568	36.75	20.65	1	FALSE	TRUE	11	600	2	3	20.65	1	3	2	295	Cytomegalovirus	FALSE	NA	1024.43
Elderly care home 3a	Elderly care home	Elderly	2022-01	2022W02	Thursday	2022-01-13	223	568	33.8	20.5	1	FALSE	TRUE	2.5	600	1	2	20.5	1	2	1	296	Cytomegalovirus	FALSE	NA	1238.22
Elderly care home 3a	Elderly care home	Elderly	2022-01	2022W02	Monday	2022-01-10	190	647	35.8	19.1	1	FALSE	TRUE	6.5	600	2	2	19.1	1	2	2	297	Cytomegalovirus	FALSE	NA	1191.7
Elderly care home 3b	Elderly care home	Elderly	2022-01	2022W03	Thursday	2022-01-20	185	504.5	28.55	21.5	1	FALSE	TRUE	6	600	2	3	21.5	1	3	2	298	Cytomegalovirus	FALSE	NA	2117.15
Elderly care home 3b	Elderly care home	Elderly	2022-01	2022W04	Monday	2022-01-24	150	490	25.85	22.45	1	FALSE	TRUE	6	600	1	3	22.45	1	3	1	299	Cytomegalovirus	FALSE	NA	2780.31
Elderly care home 3b	Elderly care home	Elderly	2022-01	2022W03	Monday	2022-01-17	200	504	33.8	22	1	FALSE	TRUE	0.5	600	1	1	22	1	1	1	300	Cytomegalovirus	FALSE	NA	1383.72
Elderly care home 3b	Elderly care home	Elderly	2022-01	2022W01	Thursday	2022-01-06	260	571.5	31.5	21.65	1	FALSE	TRUE	9	600	1	2	21.65	1	2	1	301	Cytomegalovirus	FALSE	NA	1024.43
Elderly care home 3b	Elderly care home	Elderly	2022-01	2022W02	Thursday	2022-01-13	228	527.5	27.95	22	1	FALSE	TRUE	5	600	1	3	22	1	3	1	302	Cytomegalovirus	FALSE	NA	1238.22
Elderly care home 3b	Elderly care home	Elderly	2022-01	2022W02	Monday	2022-01-10	175	554	30.45	20.1	1	FALSE	TRUE	0	600	NA	NA	20.1	1	2	1	303	Cytomegalovirus	FALSE	NA	1191.7
Sportsbar	Sportsbar	Sportsbar	2022-01	2022W03	Thursday	2022-01-20	185	1012	33.2	22.55	2	FALSE	FALSE	12.5	324	1	4	22.55	2	4	1	304	Cytomegalovirus	FALSE	NA	2117.15
Sportsbar	Sportsbar	Sportsbar	2022-02	2022W05	Thursday	2022-02-03	153	1008.5	44.7	20.95	3	FALSE	FALSE	26.5	324	2	5	20.95	3	5	2	305	Cytomegalovirus	FALSE	NA	1900.39
Sportsbar	Sportsbar	Sportsbar	2022-02	2022W06	Thursday	2022-02-10	145	1322.5	44.45	23	1	FALSE	FALSE	25	324	1.5	5	23	1	5	1.5	306	Cytomegalovirus	FALSE	NA	1195.66
Sportsbar	Sportsbar	Sportsbar	2022-02	2022W07	Friday	2022-02-18	156	1150	50.65	20.95	1	FALSE	FALSE	27	324	1	5	20.95	1	5	1	307	Cytomegalovirus	FALSE	NA	904.664
Sportsbar	Sportsbar	Sportsbar	2022-02	2022W08	Thursday	2022-02-24	154	855	43.5	21.1	1	FALSE	FALSE	24.5	324	1	5	21.1	1	5	1	308	Cytomegalovirus	FALSE	NA	808.655
Sportsbar	Sportsbar	Sportsbar	2022-03	2022W09	Thursday	2022-03-03	90	1249	31.1	21.85	1	FALSE	FALSE	21	324	1	5	21.85	1	5	1	309	Cytomegalovirus	FALSE	NA	830.43
Sportsbar	Sportsbar	Sportsbar	2022-03	2022W10	Thursday	2022-03-10	169	791.5	30.45	22.2	2	FALSE	FALSE	21	324	1	5	22.2	2	5	1	310	Cytomegalovirus	FALSE	NA	973.949
Sportsbar	Sportsbar	Sportsbar	2022-03	2022W11	Thursday	2022-03-17	122	971.5	37.75	22.8	1	FALSE	FALSE	25.5	324	1.5	5	22.8	1	5	1.5	311	Cytomegalovirus	FALSE	NA	1090.74
Sportsbar	Sportsbar	Sportsbar	2022-03	2022W12	Thursday	2022-03-24	120	936.5	35.95	22.85	1	FALSE	FALSE	23.5	324	1	4.5	22.85	1	4.5	1	312	Cytomegalovirus	FALSE	NA	1240.2
Sportsbar	Sportsbar	Sportsbar	2022-03	2022W13	Thursday	2022-03-31	129	638	37.8	21.55	1	FALSE	FALSE	16.5	324	1	5	21.55	1	5	1	313	Cytomegalovirus	FALSE	NA	1144.19
Child care group 3	Child care group	Child care group	2022-02	2022W06	Monday	2022-02-07	112	604.5	29.6667	20.1333	2.5	FALSE	FALSE	21	157.5	2.5	3	20.1333	2.5	3	2.5	314	Cytomegalovirus	TRUE	31.5	1406.49
Child care group 3	Child care group	Child care group	2022-02	2022W06	Friday	2022-02-11	124	699.429	32.7857	21.0571	1	TRUE	FALSE	13.5	157.5	1.5	2	21.0571	1	2	1.5	315	Cytomegalovirus	TRUE	31.9	1142.21
Child care group 3	Child care group	Child care group	2022-02	2022W07	Wednesday	2022-02-16	130	655.333	44.4667	22.2267	1	TRUE	FALSE	16.5	157.5	1.5	3	22.2267	1	3	1.5	316	Cytomegalovirus	TRUE	31.7	939.306
Child care group 3	Child care group	Child care group	2022-02	2022W07	Monday	2022-02-14	140	668.188	38.1875	21.1313	1	FALSE	FALSE	16.5	157.5	2	3	21.1313	1	3	2	317	Cytomegalovirus	TRUE	31.8	1050.16
Child care group 3	Child care group	Child care group	2022-02	2022W06	Wednesday	2022-02-09	125	719.154	38.4615	21.5462	1	TRUE	FALSE	19	157.5	2	2	21.5462	1	2	2	318	Cytomegalovirus	TRUE	30.8	1254.06
Child care group 3	Child care group	Child care group	2022-02	2022W07	Friday	2022-02-18	130	586.357	43.1429	21.5857	1	TRUE	FALSE	17	157.5	1	3	21.5857	1	3	1	319	Cytomegalovirus	TRUE	32.9	904.664
Child care group 3	Child care group	Child care group	2022-02	2022W08	Monday	2022-02-21	135	673.692	32.3077	20.4077	1	FALSE	FALSE	18.5	157.5	1.5	3	20.4077	1	3	1.5	320	Cytomegalovirus	TRUE	31.1	824.491
Child care group 3	Child care group	Child care group	2022-02	2022W08	Wednesday	2022-02-23	128	840.308	36	21.2769	1	TRUE	FALSE	18	157.5	2	3	21.2769	1	3	2	321	Cytomegalovirus	TRUE	33.8	792.818
Child care group 3	Child care group	Child care group	2022-03	2022W09	Wednesday	2022-03-02	126	756.917	27.5	21.1917	1	TRUE	FALSE	15.5	157.5	2	3	21.1917	1	3	2	322	Cytomegalovirus	TRUE	31.9	817.563
Child care group 3	Child care group	Child care group	2022-02	2022W08	Friday	2022-02-25	125	660.5	30.7143	21.2714	1	TRUE	FALSE	15	157.5	1	2	21.2714	1	2	1	323	Cytomegalovirus	TRUE	32.5	775.992
Child care group 3	Child care group	Child care group	2022-02	2022W09	Monday	2022-02-28	130	645.846	23.3846	21.5231	1	FALSE	FALSE	20	157.5	1	3	21.5231	1	3	1	324	Cytomegalovirus	TRUE	33.1	815.583
Child care group 3	Child care group	Child care group	2022-03	2022W09	Friday	2022-03-04	148	708.188	23.9375	21.3375	1	TRUE	FALSE	16	157.5	3	3	21.3375	1	3	3	325	Cytomegalovirus	TRUE	31.3	866.062
Child care group 3	Child care group	Child care group	2022-03	2022W10	Wednesday	2022-03-09	134	635.091	21.2727	21.6	1	TRUE	FALSE	19	157.5	1	3.5	21.6	1	3.5	1	326	Cytomegalovirus	TRUE	33.4	982.857
Child care group 3	Child care group	Child care group	2022-03	2022W10	Monday	2022-03-07	126	657.214	20.7143	21.6643	1	FALSE	FALSE	17	157.5	1.5	3	21.6643	1	3	1.5	327	Cytomegalovirus	TRUE	33	888.827
Child care group 3	Child care group	Child care group	2022-03	2022W11	Monday	2022-03-14	130	662.143	36.2143	21.8071	1	FALSE	FALSE	18.5	157.5	2	3	21.8071	1	3	2	328	Cytomegalovirus	TRUE	31	988.796
Child care group 3	Child care group	Child care group	2022-03	2022W10	Friday	2022-03-11	135	529.5	22.8571	21.3429	4.5	TRUE	FALSE	20	157.5	1	3	21.3429	4.5	3	1	329	Cytomegalovirus	TRUE	32	969.99
Child care group 3	Child care group	Child care group	2022-03	2022W11	Friday	2022-03-18	111	750.5	30.5714	21.5857	3	TRUE	FALSE	17.5	157.5	1	3	21.5857	3	3	1	330	Cytomegalovirus	TRUE	32.6	1134.29
Child care group 3	Child care group	Child care group	2022-03	2022W12	Monday	2022-03-21	130	738.214	31.7143	21.6357	1	FALSE	FALSE	19.5	157.5	1	3	21.6357	1	3	1	331	Cytomegalovirus	TRUE	31.1	1206.55
Child care group 3	Child care group	Child care group	2022-03	2022W11	Wednesday	2022-03-16	135	630.5	35.375	21.2625	1	TRUE	FALSE	18.5	157.5	1.5	3	21.2625	1	3	1.5	332	Cytomegalovirus	TRUE	32.5	1037.3
Child care group 3	Child care group	Child care group	2022-03	2022W12	Wednesday	2022-03-23	124	754.357	29.7143	21.0071	3	TRUE	FALSE	21.5	157.5	1.5	3	21.0071	3	3	1.5	333	Cytomegalovirus	TRUE	29.1	1234.26
Child care group 3	Child care group	Child care group	2022-03	2022W12	Friday	2022-03-25	110	713.308	30.3846	22.6	1	TRUE	FALSE	21.5	157.5	1	3	22.6	1	3	1	334	Cytomegalovirus	TRUE	29.4	1282.76
Child care group 3	Child care group	Child care group	2022-03	2022W13	Monday	2022-03-28	125	763.643	33.1429	22.3929	1	FALSE	FALSE	15	157.5	1	3	22.3929	1	3	1	335	Cytomegalovirus	TRUE	30.8	1276.82
Child care group 3	Child care group	Child care group	2022-03	2022W13	Wednesday	2022-03-30	150	717.294	32.7647	21.7706	1	TRUE	FALSE	21.5	157.5	1	3	21.7706	1	3	1	336	Cytomegalovirus	TRUE	29.4	1197.64
Child care group 3	Child care group	Child care group	2022-04	2022W13	Friday	2022-04-01	105	611.917	29.6667	19.6167	1	TRUE	FALSE	17	157.5	1	3	19.6167	1	3	1	337	Cytomegalovirus	TRUE	29.5	1066
University cafeteria	University cafeteria	University	2021-10	2021W42	Tuesday	2021-10-19	116	579.5	71.55	NA	NA	FALSE	TRUE	157.5	7614	2	NA	21.225	3	4	2	1	Entero-/Rhinovirus	FALSE	NA	151.437
University cafeteria	University cafeteria	University	2021-10	2021W42	Wednesday	2021-10-20	120	555	71.75	NA	NA	FALSE	TRUE	157.5	7614	2	NA	21.3438	3	4	2	2	Entero-/Rhinovirus	FALSE	NA	149.458
University cafeteria	University cafeteria	University	2021-10	2021W42	Friday	2021-10-22	118	552.5	41.1	NA	NA	FALSE	TRUE	221	7614	2	NA	21.6098	3	4	2	3	Entero-/Rhinovirus	TRUE	35.8	161.335
University cafeteria	University cafeteria	University	2021-10	2021W43	Monday	2021-10-25	120	533	50.6	21.15	NA	FALSE	TRUE	215	7614	2	NA	21.15	3	4	2	4	Entero-/Rhinovirus	TRUE	37.6	214.783
University cafeteria	University cafeteria	University	2021-10	2021W43	Tuesday	2021-10-26	119	548.5	57.3	21.3	NA	FALSE	TRUE	243	7614	2	NA	21.3	3	4	2	5	Entero-/Rhinovirus	FALSE	NA	247.446
University cafeteria	University cafeteria	University	2021-10	2021W43	Wednesday	2021-10-27	126	526	56.9	21.7	NA	FALSE	TRUE	112.5	7614	2	NA	21.7	3	4	2	6	Entero-/Rhinovirus	FALSE	NA	281.099
University cafeteria	University cafeteria	University	2021-10	2021W43	Thursday	2021-10-28	118	497.5	45.2	23.05	NA	FALSE	TRUE	175	7614	2	NA	23.05	3	4	2	7	Entero-/Rhinovirus	TRUE	36.5	326.629
University cafeteria	University cafeteria	University	2021-10	2021W43	Friday	2021-10-29	121	458.5	50.15	21.5	NA	FALSE	TRUE	175	7614	2	NA	21.5	3	4	2	8	Entero-/Rhinovirus	FALSE	NA	345.435
University cafeteria	University cafeteria	University	2021-10	2021W42	Thursday	2021-10-21	131	508.5	51.25	NA	NA	FALSE	TRUE	173.5	7614	2	NA	21.5888	3	4	2	9	Entero-/Rhinovirus	TRUE	36.9	149.458
University bar 1	University bar	University	2021-10	2021W42	Monday	2021-10-18	124	884	66.5	NA	NA	FALSE	FALSE	75	200	1	NA	21.025	2.33333	3.5	1	10	Entero-/Rhinovirus	FALSE	NA	156.386
University bar 1	University bar	University	2021-10	2021W42	Wednesday	2021-10-20	147	1176.5	76.05	23.3	3	FALSE	FALSE	88.5	200	1	4	23.3	3	4	1	11	Entero-/Rhinovirus	TRUE	35.9	149.458
University bar 1	University bar	University	2021-10	2021W42	Tuesday	2021-10-19	118	1085.5	71.25	NA	1	FALSE	FALSE	100	200	1	2.5	21.025	1	2.5	1	12	Entero-/Rhinovirus	TRUE	34.7	151.437
University bar 1	University bar	University	2021-10	2021W42	Thursday	2021-10-21	128	852.2	69.95	NA	3	FALSE	FALSE	73.5	200	1	4	20.16	3	4	1	13	Entero-/Rhinovirus	TRUE	34.6	149.458
University bar 1	University bar	University	2021-10	2021W43	Wednesday	2021-10-27	139	747	70.9	16.7	NA	FALSE	FALSE	27	200	1.5	NA	16.7	3	4	1.5	14	Entero-/Rhinovirus	FALSE	NA	281.099
University bar 1	University bar	University	2021-10	2021W43	Monday	2021-10-25	110	708	68.35	18.75	NA	FALSE	FALSE	80	200	1	NA	18.75	2.46667	3.6	1	15	Entero-/Rhinovirus	FALSE	NA	214.783
University bar 1	University bar	University	2021-10	2021W41	Thursday	2021-10-14	122	1523	68	NA	NA	FALSE	FALSE	71	200	1	NA	21.3775	2.33333	3.5	1	16	Entero-/Rhinovirus	TRUE	37.1	141.539
University bar 2	University bar	University	2021-10	2021W42	Monday	2021-10-18	126	3123	92.25	NA	NA	FALSE	FALSE	25	315	1	NA	19.1	1	3.75	1	17	Entero-/Rhinovirus	TRUE	38.6	156.386
University bar 2	University bar	University	2021-10	2021W42	Wednesday	2021-10-20	144	1417	82.45	20.3	1	FALSE	FALSE	6	315	1	5	20.3	1	5	1	18	Entero-/Rhinovirus	FALSE	NA	149.458
University bar 2	University bar	University	2021-10	2021W42	Tuesday	2021-10-19	120	2013	83.85	NA	1	FALSE	FALSE	8.5	315	1	2.5	19.1	1	2.5	1	19	Entero-/Rhinovirus	FALSE	NA	151.437
University bar 2	University bar	University	2021-10	2021W43	Monday	2021-10-25	126	1236.5	71.8	17.9	NA	FALSE	FALSE	9	315	1	NA	17.9	1	3.75	1	20	Entero-/Rhinovirus	FALSE	NA	214.783
University bar 2	University bar	University	2021-10	2021W43	Thursday	2021-10-28	113	4223.5	82.7	19.1	NA	FALSE	FALSE	92	315	1	NA	19.1	1	3.75	1	21	Entero-/Rhinovirus	TRUE	34.9	326.629
University bar 2	University bar	University	2021-11	2021W45	Tuesday	2021-11-09	122	2552	91.6	15	1	FALSE	FALSE	42.5	315	1	5	15	1	5	1	22	Entero-/Rhinovirus	TRUE	34.3	481.036
University bar 2	University bar	University	2021-11	2021W45	Wednesday	2021-11-10	126	1431.5	58	18.7	1	FALSE	FALSE	22	315	1	4.5	18.7	1	4.5	1	23	Entero-/Rhinovirus	FALSE	NA	510.729
University bar 3	University bar	University	2021-10	2021W42	Monday	2021-10-18	128	1076	84.25	NA	NA	FALSE	TRUE	51	198	1	NA	18.25	3	4.33333	1	24	Entero-/Rhinovirus	TRUE	33.3	156.386
University bar 3	University bar	University	2021-10	2021W42	Wednesday	2021-10-20	143	1429.5	79.5	19.3	3	FALSE	TRUE	43.5	198	1	5	19.3	3	5	1	25	Entero-/Rhinovirus	FALSE	NA	149.458
University bar 3	University bar	University	2021-10	2021W42	Tuesday	2021-10-19	112	1863.5	82.55	NA	NA	FALSE	TRUE	37	198	1	4	18.25	3	4	1	26	Entero-/Rhinovirus	TRUE	34.1	151.437
University bar 3	University bar	University	2021-10	2021W42	Thursday	2021-10-21	125	831.5	70	NA	NA	FALSE	TRUE	20	198	1	4	18.6167	3	4	1	27	Entero-/Rhinovirus	TRUE	35.8	149.458
University bar 3	University bar	University	2021-10	2021W43	Wednesday	2021-10-27	131	2931	88.95	20.3	NA	FALSE	TRUE	150	198	1	NA	20.3	3	4.5	1	28	Entero-/Rhinovirus	TRUE	34.3	281.099
University bar 3	University bar	University	2021-10	2021W43	Monday	2021-10-25	112	907	71.1	17.2	NA	FALSE	TRUE	10	198	1	NA	17.2	3	4.36667	1	29	Entero-/Rhinovirus	FALSE	NA	214.783
University bar 3	University bar	University	2021-10	2021W43	Thursday	2021-10-28	113	666	62.55	18.4	NA	FALSE	TRUE	31.5	198	1	NA	18.4	3	4.46667	1	30	Entero-/Rhinovirus	TRUE	35.7	326.629
University bar 3	University bar	University	2021-11	2021W44	Thursday	2021-11-04	121	1029	73.45	15.4	3	FALSE	TRUE	9.5	198	1	5	15.4	3	5	1	31	Entero-/Rhinovirus	TRUE	37	333.558
University bar 3	University bar	University	2021-11	2021W45	Tuesday	2021-11-09	122	689.5	54.6	15.5	3	FALSE	TRUE	12.5	198	1	3	15.5	3	3	1	32	Entero-/Rhinovirus	FALSE	NA	481.036
University bar 3	University bar	University	2021-11	2021W45	Wednesday	2021-11-10	119	1626	61.45	15.25	3	FALSE	TRUE	19	198	1	4.5	15.25	3	4.5	1	33	Entero-/Rhinovirus	FALSE	NA	510.729
University auditorium 2	University auditorium	University	2021-11	2021W44	Thursday	2021-11-04	124	732.5	52.5714	19.7143	4	FALSE	FALSE	5.5	324	5	3	19.7143	4	3	5	34	Entero-/Rhinovirus	FALSE	NA	333.558
University auditorium 2	University auditorium	University	2021-11	2021W44	Thursday	2021-11-04	122	971.231	49.6923	19	4	FALSE	FALSE	10	324	5	2	19	4	2	5	35	Entero-/Rhinovirus	FALSE	NA	333.558
University auditorium 2	University auditorium	University	2021-11	2021W44	Thursday	2021-11-04	123	957.071	46.7143	18.7857	NA	FALSE	FALSE	17	324	6	2.5	18.7857	3.2	2.5	6	36	Entero-/Rhinovirus	TRUE	36.9	333.558
University auditorium 2	University auditorium	University	2021-11	2021W45	Tuesday	2021-11-09	120	717.1	40.2	20.7	4.5	FALSE	FALSE	15	324	5.5	2	20.7	4.5	2	5.5	37	Entero-/Rhinovirus	FALSE	NA	481.036
University auditorium 2	University auditorium	University	2021-11	2021W45	Tuesday	2021-11-09	115	987.636	46.0909	20.9091	2.5	FALSE	FALSE	21	324	6	3	20.9091	2.5	3	6	38	Entero-/Rhinovirus	FALSE	NA	481.036
University auditorium 2	University auditorium	University	2021-11	2021W45	Tuesday	2021-11-09	130	1481.87	50.9333	20.5333	1	FALSE	FALSE	15.5	324	6	1.5	20.5333	1	1.5	6	39	Entero-/Rhinovirus	FALSE	NA	481.036
University auditorium 2	University auditorium	University	2021-11	2021W46	Tuesday	2021-11-16	120	1423.77	47.3846	21.6154	4	FALSE	FALSE	16.5	324	5	3	21.6154	4	3	5	40	Entero-/Rhinovirus	FALSE	NA	561.208
University auditorium 2	University auditorium	University	2021-11	2021W46	Thursday	2021-11-18	105	555.077	45.3846	19.6923	5	FALSE	FALSE	14.5	324	6	4	19.6923	5	4	6	41	Entero-/Rhinovirus	FALSE	NA	624.555
University auditorium 2	University auditorium	University	2021-11	2021W46	Thursday	2021-11-18	110	978.538	45.4615	20.6154	4	FALSE	FALSE	13	324	5.5	2	20.6154	4	2	5.5	42	Entero-/Rhinovirus	FALSE	NA	624.555
University auditorium 2	University auditorium	University	2021-11	2021W46	Thursday	2021-11-18	120	833.143	43.2857	19.8571	4	FALSE	FALSE	13	324	5	2.5	19.8571	4	2.5	5	43	Entero-/Rhinovirus	FALSE	NA	624.555
University auditorium 2	University auditorium	University	2021-11	2021W47	Tuesday	2021-11-23	111	895.25	44	18	1	FALSE	FALSE	0	324	NA	NA	18	1	2.58333	5.58333	44	Entero-/Rhinovirus	FALSE	NA	847.256
University auditorium 2	University auditorium	University	2021-11	2021W47	Thursday	2021-11-25	112	610.667	43.8333	19	5	FALSE	FALSE	5.5	324	6	2	19	5	2	6	45	Entero-/Rhinovirus	FALSE	NA	911.592
University auditorium 2	University auditorium	University	2021-11	2021W47	Thursday	2021-11-25	116	708.091	39.7273	20.0909	4.5	FALSE	FALSE	4	324	6	2	20.0909	4.5	2	6	46	Entero-/Rhinovirus	FALSE	NA	911.592
University auditorium 3	University auditorium	University	2021-11	2021W45	Monday	2021-11-08	114	938	61.5385	16	3	FALSE	FALSE	36	324	5	2	16	3	2	5	47	Entero-/Rhinovirus	TRUE	44.8	386.016
University auditorium 3	University auditorium	University	2021-11	2021W45	Monday	2021-11-08	127	1040.93	64.3333	14.5333	3	FALSE	FALSE	36	324	5	3.5	14.5333	3	3.5	5	48	Entero-/Rhinovirus	TRUE	35.9	386.016
University auditorium 3	University auditorium	University	2021-11	2021W47	Monday	2021-11-22	128	706.8	48.6	13.6	6	FALSE	FALSE	12	324	6	1.5	13.6	6	1.5	6	49	Entero-/Rhinovirus	FALSE	NA	808.655
University auditorium 3	University auditorium	University	2021-12	2021W49	Monday	2021-12-06	143	989.467	54.5333	14.2	3.5	FALSE	FALSE	16.5	324	6	4	14.2	3.5	4	6	50	Entero-/Rhinovirus	TRUE	35.1	1008.59
University auditorium 3	University auditorium	University	2021-12	2021W50	Monday	2021-12-13	138	1281.12	66.3125	16.25	3	FALSE	FALSE	0	324	NA	NA	16.25	3	3.5	6	51	Entero-/Rhinovirus	FALSE	NA	623.565
University auditorium 3	University auditorium	University	2021-12	2021W50	Monday	2021-12-13	178	957.5	61.2	17	2	FALSE	FALSE	5	324	6	3	17	2	3	6	52	Entero-/Rhinovirus	FALSE	NA	623.565
Child care group 1	Child care group	Child care group	2021-11	2021W46	Wednesday	2021-11-17	125	1003.8	40.2	22.4	1	FALSE	FALSE	15	150	2	4	22.4	1	4	2	53	Entero-/Rhinovirus	TRUE	33.4	603.769
Child care group 1	Child care group	Child care group	2021-11	2021W46	Friday	2021-11-19	130	761.5	42.9375	22.3125	1	FALSE	FALSE	9.5	150	2	3	22.3125	1	3	2	54	Entero-/Rhinovirus	TRUE	35.4	729.472
Child care group 1	Child care group	Child care group	2021-11	2021W47	Monday	2021-11-22	119	937.643	39.1429	20.3571	1	FALSE	FALSE	7	150	2	3	20.3571	1	3	2	55	Entero-/Rhinovirus	TRUE	36.2	808.655
Child care group 1	Child care group	Child care group	2021-11	2021W47	Wednesday	2021-11-24	135	995.312	40.25	21.8125	1	FALSE	FALSE	14	150	3	4.5	21.8125	1	4.5	3	56	Entero-/Rhinovirus	TRUE	33	868.042
Child care group 1	Child care group	Child care group	2021-11	2021W48	Monday	2021-11-29	119	1052.36	33.1429	22.7143	1	FALSE	FALSE	21	150	1.5	3.5	22.7143	1	3.5	1.5	57	Entero-/Rhinovirus	TRUE	43.8	938.317
Child care group 1	Child care group	Child care group	2021-11	2021W47	Friday	2021-11-26	146	837.412	34.0588	21	1	FALSE	FALSE	9.5	150	2	3.5	21	1	3.5	2	58	Entero-/Rhinovirus	TRUE	36.3	901.695
Child care group 1	Child care group	Child care group	2021-12	2021W48	Wednesday	2021-12-01	147	794	40.0625	22.8125	1	FALSE	FALSE	11	150	NA	3	22.8125	1	3	1.875	59	Entero-/Rhinovirus	TRUE	34.6	987.806
Child care group 1	Child care group	Child care group	2021-12	2021W48	Friday	2021-12-03	131	892.467	31.7333	22.2667	1	FALSE	FALSE	14	150	NA	3	22.2667	1	3	1.59375	60	Entero-/Rhinovirus	TRUE	30.2	989.785
Child care group 1	Child care group	Child care group	2021-12	2021W49	Monday	2021-12-06	150	972.471	35.2353	20.6471	1	FALSE	FALSE	20	150	NA	3	20.6471	1	3	1.49219	61	Entero-/Rhinovirus	TRUE	32.2	1008.59
Child care group 1	Child care group	Child care group	2021-12	2021W49	Wednesday	2021-12-08	180	682.05	31.9	21.65	2.5	FALSE	FALSE	7	150	1	3.5	21.65	2.5	3.5	1	62	Entero-/Rhinovirus	TRUE	32.3	883.878
Child care group 1	Child care group	Child care group	2021-12	2021W50	Monday	2021-12-13	150	907.056	41.5556	22	1	FALSE	FALSE	14	150	NA	3.5	22	1	3.5	1.24609	63	Entero-/Rhinovirus	TRUE	30.5	623.565
Child care group 1	Child care group	Child care group	2021-12	2021W49	Friday	2021-12-10	125	860.733	31.2667	22	1	FALSE	FALSE	17	150	NA	3	22	1	3	1.33301	64	Entero-/Rhinovirus	TRUE	35.7	758.176
Child care group 1	Child care group	Child care group	2021-12	2021W50	Wednesday	2021-12-15	128	881.867	41.6	22.6667	1	FALSE	FALSE	12.5	150	NA	3	22.6667	1	3	1.39478	65	Entero-/Rhinovirus	TRUE	35.2	500.831
Child care group 1	Child care group	Child care group	2021-12	2021W51	Wednesday	2021-12-22	130	908.25	25.3125	23.0625	1	FALSE	FALSE	8.5	150	2	2.5	23.0625	1	2.5	2	66	Entero-/Rhinovirus	TRUE	36	355.333
Child care group 1	Child care group	Child care group	2022-01	2022W03	Friday	2022-01-21	114	530.857	28.2857	21	3	FALSE	FALSE	6	150	1	2	21	3	2	1	67	Entero-/Rhinovirus	TRUE	35.7	2309.17
Child care group 1	Child care group	Child care group	2022-01	2022W03	Wednesday	2022-01-19	142	575	30.7143	21	1	FALSE	FALSE	5.5	150	2	3	21	1	3	2	68	Entero-/Rhinovirus	TRUE	36.7	1817.25
Child care group 1	Child care group	Child care group	2022-01	2022W04	Monday	2022-01-24	113	600.333	29.1667	20.4167	1	FALSE	FALSE	10	150	2	5	20.4167	1	5	2	69	Entero-/Rhinovirus	TRUE	35	2780.31
Child care group 1	Child care group	Child care group	2022-01	2022W04	Wednesday	2022-01-26	113	697.846	29.3077	21	1	FALSE	FALSE	14.5	150	2	4.5	21	1	4.5	2	70	Entero-/Rhinovirus	TRUE	36.1	2934.71
Child care group 1	Child care group	Child care group	2022-01	2022W03	Monday	2022-01-17	123	815.417	35.8333	20.6667	1	FALSE	FALSE	20.5	150	NA	3	20.6667	1	3	1.6	71	Entero-/Rhinovirus	TRUE	31.7	1383.72
Child care group 1	Child care group	Child care group	2022-01	2022W04	Friday	2022-01-28	122	832.286	33.7857	21	1	FALSE	FALSE	13.5	150	2	3	21	1	3	2	72	Entero-/Rhinovirus	TRUE	34.6	2827.82
Child care group 1	Child care group	Child care group	2022-01	2022W05	Monday	2022-01-31	117	833.667	34.9167	20.3333	1	FALSE	FALSE	14.5	150	3	2	20.3333	1	2	3	73	Entero-/Rhinovirus	TRUE	34.7	2571.46
Child care group 1	Child care group	Child care group	2022-02	2022W05	Friday	2022-02-04	116	685.846	38	21.6154	1	FALSE	FALSE	12.5	150	3	3	21.6154	1	3	3	74	Entero-/Rhinovirus	TRUE	36	1706.39
Child care group 1	Child care group	Child care group	2022-02	2022W06	Monday	2022-02-07	111	999.444	36.3333	20.6667	1	FALSE	FALSE	14.5	150	3	3	20.6667	1	3	3	75	Entero-/Rhinovirus	TRUE	32	1406.49
Child care group 1	Child care group	Child care group	2022-02	2022W06	Friday	2022-02-11	120	879.182	34.7273	20.8273	1	FALSE	FALSE	14.5	150	2	3	20.8273	1	3	2	76	Entero-/Rhinovirus	TRUE	32.5	1142.21
Child care group 1	Child care group	Child care group	2022-02	2022W07	Wednesday	2022-02-16	130	898.385	42.9231	21.5538	1	FALSE	FALSE	19.5	150	2	3	21.5538	1	3	2	77	Entero-/Rhinovirus	TRUE	29.8	939.306
Child care group 1	Child care group	Child care group	2022-02	2022W07	Monday	2022-02-14	135	1102.93	40.8	20.74	1	FALSE	FALSE	17.5	150	2	3	20.74	1	3	2	78	Entero-/Rhinovirus	TRUE	31.6	1050.16
Child care group 1	Child care group	Child care group	2022-02	2022W06	Wednesday	2022-02-09	128	980.357	41.5714	20.9214	1	TRUE	FALSE	16.5	150	2	3	20.9214	1	3	2	79	Entero-/Rhinovirus	TRUE	34.6	1254.06
Child care group 1	Child care group	Child care group	2022-02	2022W07	Friday	2022-02-18	122	862.769	39.8462	21.8077	1	FALSE	FALSE	16	150	1.5	3	21.8077	1	3	1.5	80	Entero-/Rhinovirus	TRUE	31.4	904.664
Child care group 1	Child care group	Child care group	2022-02	2022W08	Monday	2022-02-21	132	840.231	32.6923	20.4769	1	FALSE	FALSE	19.5	150	2	3.5	20.4769	1	3.5	2	81	Entero-/Rhinovirus	TRUE	32	824.491
Child care group 1	Child care group	Child care group	2022-02	2022W08	Wednesday	2022-02-23	125	705.143	34.1429	21.2643	1	FALSE	FALSE	16	150	2	3	21.2643	1	3	2	82	Entero-/Rhinovirus	TRUE	35.3	792.818
Child care group 1	Child care group	Child care group	2022-03	2022W09	Wednesday	2022-03-02	126	889.571	28.7143	21.0929	1	FALSE	FALSE	16.5	150	1.5	3	21.0929	1	3	1.5	83	Entero-/Rhinovirus	TRUE	34.7	817.563
Child care group 1	Child care group	Child care group	2022-02	2022W08	Friday	2022-02-25	125	914.143	31.6429	21.0143	1	FALSE	FALSE	16.5	150	1.5	3	21.0143	1	3	1.5	84	Entero-/Rhinovirus	TRUE	33.8	775.992
Child care group 1	Child care group	Child care group	2022-02	2022W09	Monday	2022-02-28	130	760.714	25.3571	21.3214	1	FALSE	FALSE	15	150	1.5	3	21.3214	1	3	1.5	85	Entero-/Rhinovirus	TRUE	35	815.583
Child care group 1	Child care group	Child care group	2022-03	2022W09	Friday	2022-03-04	135	828.133	25.1333	21.2333	1	FALSE	FALSE	17	150	3	3	21.2333	1	3	3	86	Entero-/Rhinovirus	TRUE	34.3	866.062
Child care group 1	Child care group	Child care group	2022-03	2022W10	Wednesday	2022-03-09	132	746.643	23.1429	21.9929	4	FALSE	FALSE	18	150	1.5	3	21.9929	4	3	1.5	87	Entero-/Rhinovirus	TRUE	34.7	982.857
Child care group 1	Child care group	Child care group	2022-03	2022W10	Monday	2022-03-07	122	1039.07	24.7143	21.75	4	FALSE	FALSE	23	150	2	3.5	21.75	4	3.5	2	88	Entero-/Rhinovirus	TRUE	33.9	888.827
Child care group 1	Child care group	Child care group	2022-03	2022W11	Monday	2022-03-14	131	911.538	38.0769	21.2077	1	FALSE	FALSE	21	150	1	3	21.2077	1	3	1	89	Entero-/Rhinovirus	TRUE	33.1	988.796
Child care group 1	Child care group	Child care group	2022-03	2022W10	Friday	2022-03-11	135	705.938	24.4375	21.8687	2.5	FALSE	FALSE	23	150	1	3	21.8687	2.5	3	1	90	Entero-/Rhinovirus	TRUE	31	969.99
Child care group 1	Child care group	Child care group	2022-03	2022W11	Friday	2022-03-18	115	924.308	31.5385	20.8846	3	FALSE	FALSE	18.5	150	1	3	20.8846	3	3	1	91	Entero-/Rhinovirus	TRUE	35	1134.29
Child care group 1	Child care group	Child care group	2022-03	2022W12	Monday	2022-03-21	135	945.385	32.7692	21.2846	1	FALSE	FALSE	21.5	150	1	3	21.2846	1	3	1	92	Entero-/Rhinovirus	TRUE	34.6	1206.55
Child care group 1	Child care group	Child care group	2022-03	2022W11	Wednesday	2022-03-16	117	834.923	34.1538	21.8231	1	FALSE	FALSE	20.5	150	1	3	21.8231	1	3	1	93	Entero-/Rhinovirus	TRUE	33.6	1037.3
Child care group 1	Child care group	Child care group	2022-03	2022W12	Wednesday	2022-03-23	110	748.615	29.8462	21.5769	3	FALSE	FALSE	18	150	1	3	21.5769	3	3	1	94	Entero-/Rhinovirus	TRUE	34.5	1234.26
Child care group 1	Child care group	Child care group	2022-03	2022W12	Friday	2022-03-25	105	659.833	32.0833	21.3167	1	FALSE	FALSE	18	150	1	3	21.3167	1	3	1	95	Entero-/Rhinovirus	TRUE	35.5	1282.76
Child care group 1	Child care group	Child care group	2022-03	2022W13	Monday	2022-03-28	120	968.571	37.1429	21.1143	1	FALSE	FALSE	15.5	150	1	3	21.1143	1	3	1	96	Entero-/Rhinovirus	TRUE	36.1	1276.82
Child care group 1	Child care group	Child care group	2022-03	2022W13	Wednesday	2022-03-30	145	913.714	36.5	21.0786	1	FALSE	FALSE	17	150	1	3	21.0786	1	3	1	97	Entero-/Rhinovirus	FALSE	NA	1197.64
Child care group 1	Child care group	Child care group	2022-04	2022W14	Monday	2022-04-04	108	845.273	28.8182	20.3273	1	FALSE	FALSE	15.5	150	1.5	3	20.3273	1	3	1.5	98	Entero-/Rhinovirus	TRUE	35	929.409
Child care group 1	Child care group	Child care group	2022-04	2022W14	Wednesday	2022-04-06	120	701.571	37.7143	20.9857	3	FALSE	FALSE	16	150	1.5	3	20.9857	3	3	1.5	99	Entero-/Rhinovirus	TRUE	35.6	879.919
Child care group 1	Child care group	Child care group	2022-04	2022W13	Friday	2022-04-01	100	726.545	29.6364	21.1455	1	FALSE	FALSE	15	150	1	3	21.1455	1	3	1	100	Entero-/Rhinovirus	TRUE	36.9	1066
Child care group 1	Child care group	Child care group	2022-04	2022W14	Friday	2022-04-08	110	884.077	35.3077	20.8154	1	FALSE	FALSE	16	150	1	3	20.8154	1	3	1	101	Entero-/Rhinovirus	TRUE	34.5	869.032
Child care group 1	Child care group	Child care group	2022-04	2022W16	Wednesday	2022-04-20	122	823.231	31.3846	21.7231	3	FALSE	FALSE	22.5	150	1	3	21.7231	3	3	1	102	Entero-/Rhinovirus	TRUE	35	496.872
Child care group 1	Child care group	Child care group	2022-04	2022W17	Monday	2022-04-25	123	926.333	38.75	21.35	5	FALSE	FALSE	21.5	150	1	3	21.35	5	3	1	103	Entero-/Rhinovirus	TRUE	32.1	452.332
Child care group 1	Child care group	Child care group	2022-04	2022W16	Friday	2022-04-22	147	719.5	37.6875	21.55	4.5	FALSE	FALSE	20	150	1	3	21.55	4.5	3	1	104	Entero-/Rhinovirus	TRUE	34	460.25
Child care group 1	Child care group	Child care group	2022-04	2022W17	Wednesday	2022-04-27	132	747.571	34.8571	21.2429	5	FALSE	FALSE	18	150	1	3	21.2429	5	3	1	105	Entero-/Rhinovirus	TRUE	33.7	438.475
Child care group 1	Child care group	Child care group	2022-01	2022W01	Friday	2022-01-07	120	724.786	32.0714	21.7857	1	FALSE	FALSE	16	150	NA	3	21.7857	1	3	1.33333	106	Entero-/Rhinovirus	TRUE	31.9	1067.98
Child care group 1	Child care group	Child care group	2022-01	2022W01	Wednesday	2022-01-05	117	688.846	32.7692	21.4615	1	FALSE	FALSE	11	150	1	5	21.4615	1	5	1	107	Entero-/Rhinovirus	TRUE	32.2	940.296
Child care group 1	Child care group	Child care group	2022-01	2022W02	Wednesday	2022-01-12	124	979.154	31.3846	21	1	FALSE	FALSE	14.5	150	1	5	21	1	5	1	108	Entero-/Rhinovirus	TRUE	31.2	1248.12
Child care group 1	Child care group	Child care group	2022-01	2022W02	Monday	2022-01-10	135	832.133	30.8	20.7333	1	FALSE	FALSE	15.5	150	2	3	20.7333	1	3	2	109	Entero-/Rhinovirus	TRUE	32.2	1191.7
Child care group 1	Child care group	Child care group	2022-01	2022W02	Friday	2022-01-14	153	872.471	30.5882	21.5294	1	FALSE	FALSE	14	150	NA	3	21.5294	1	3	1.48889	110	Entero-/Rhinovirus	TRUE	30.6	1290.68
Primary school cafeteria	Primary school cafeteria	Primary	2021-11	2021W47	Monday	2021-11-22	29	632.8	41.8	16	4.5	FALSE	FALSE	83.5	930	2	5	16	4.5	5	2	111	Entero-/Rhinovirus	TRUE	34.6	808.655
Primary school cafeteria	Primary school cafeteria	Primary	2021-11	2021W48	Monday	2021-11-29	43	788.667	42.5	15.5	6	FALSE	FALSE	11.5	930	3	3	15.5	6	3	3	112	Entero-/Rhinovirus	TRUE	34.6	938.317
Primary school cafeteria	Primary school cafeteria	Primary	2021-12	2021W48	Thursday	2021-12-02	50	708.857	46.1429	15.2857	6	FALSE	FALSE	15	930	2	4	15.2857	6	4	2	113	Entero-/Rhinovirus	FALSE	NA	972.959
Primary school cafeteria	Primary school cafeteria	Primary	2021-12	2021W48	Friday	2021-12-03	106	549.364	41.8182	15	6	FALSE	FALSE	0	930	NA	NA	15	6	2.75	3.33333	114	Entero-/Rhinovirus	FALSE	NA	989.785
Primary school cafeteria	Primary school cafeteria	Primary	2021-12	2021W49	Monday	2021-12-06	110	682.333	41.8889	15.6667	6	FALSE	FALSE	0	930	NA	NA	15.6667	6	2.75	3.33333	115	Entero-/Rhinovirus	TRUE	35.5	1008.59
Primary school cafeteria	Primary school cafeteria	Primary	2021-12	2021W49	Tuesday	2021-12-07	122	574.9	41.7	16	6	FALSE	FALSE	0	930	NA	1	16	6	1	3.41667	116	Entero-/Rhinovirus	FALSE	NA	940.296
Primary school cafeteria	Primary school cafeteria	Primary	2021-12	2021W50	Monday	2021-12-13	102	598.5	53.5	17.6	6	FALSE	FALSE	0	930	NA	NA	17.6	6	2.25	3.91667	117	Entero-/Rhinovirus	TRUE	35	623.565
Primary school cafeteria	Primary school cafeteria	Primary	2021-12	2021W49	Friday	2021-12-10	103	626.545	41.3636	16.1818	6	FALSE	FALSE	0	930	NA	NA	16.1818	6	2.35	3.8	118	Entero-/Rhinovirus	TRUE	36.9	758.176
Primary school cafeteria	Primary school cafeteria	Primary	2021-12	2021W49	Thursday	2021-12-09	113	589	42.5385	16.3077	6	FALSE	FALSE	10	930	5	3	16.3077	6	3	5	119	Entero-/Rhinovirus	TRUE	35.1	814.593
Primary school cafeteria	Primary school cafeteria	Primary	2021-12	2021W50	Friday	2021-12-17	119	696.385	48	16.9231	6	FALSE	FALSE	0	930	NA	NA	16.9231	6	2.3	3.85833	120	Entero-/Rhinovirus	FALSE	NA	402.843
Primary school cafeteria	Primary school cafeteria	Primary	2021-12	2021W50	Thursday	2021-12-16	123	850.167	50.4167	20.5833	6	FALSE	FALSE	0	930	NA	NA	20.5833	6	2.475	4.14375	121	Entero-/Rhinovirus	FALSE	NA	453.322
Primary school cafeteria	Primary school cafeteria	Primary	2021-12	2021W50	Tuesday	2021-12-14	120	573.643	51.1429	17.3571	6	FALSE	FALSE	0	930	NA	NA	17.3571	6	2.22917	4.02257	122	Entero-/Rhinovirus	FALSE	NA	553.29
Primary school cafeteria	Primary school cafeteria	Primary	2022-01	2022W03	Friday	2022-01-21	40	474.75	42.25	16	6	FALSE	FALSE	11.5	930	2	3	16	6	3	2	123	Entero-/Rhinovirus	FALSE	NA	2309.17
Primary school cafeteria	Primary school cafeteria	Primary	2022-01	2022W03	Thursday	2022-01-20	45	529.5	44.1667	15.1667	4.5	FALSE	FALSE	17.5	930	4	2	15.1667	4.5	2	4	124	Entero-/Rhinovirus	FALSE	NA	2117.15
Primary school cafeteria	Primary school cafeteria	Primary	2022-01	2022W04	Friday	2022-01-28	125	467.083	47.75	14.9167	6	FALSE	FALSE	0	930	NA	NA	14.9167	6	3	2	125	Entero-/Rhinovirus	FALSE	NA	2827.82
Primary school cafeteria	Primary school cafeteria	Primary	2022-01	2022W04	Monday	2022-01-24	53	390	37	15	6	FALSE	FALSE	6	930	2	3	15	6	3	2	126	Entero-/Rhinovirus	FALSE	NA	2780.31
Primary school cafeteria	Primary school cafeteria	Primary	2022-01	2022W04	Tuesday	2022-01-25	114	457.364	40	15	5.5	FALSE	FALSE	0	930	NA	NA	15	5.5	2.8	2.6	127	Entero-/Rhinovirus	FALSE	NA	2912.94
Primary school cafeteria	Primary school cafeteria	Primary	2022-01	2022W03	Tuesday	2022-01-18	45	604.167	50	16.1667	6	FALSE	FALSE	7.5	930	3	3	16.1667	6	3	3	128	Entero-/Rhinovirus	FALSE	NA	1554.95
Primary school cafeteria	Primary school cafeteria	Primary	2022-01	2022W03	Monday	2022-01-17	45	560.333	49.8333	16	6	FALSE	FALSE	15	930	2	4	16	6	4	2	129	Entero-/Rhinovirus	FALSE	NA	1383.72
Primary school cafeteria	Primary school cafeteria	Primary	2022-01	2022W04	Thursday	2022-01-27	125	415.786	49.3571	15	5.5	FALSE	FALSE	0	930	NA	NA	15	5.5	2.76	2.52	130	Entero-/Rhinovirus	FALSE	NA	2848.6
Primary school cafeteria	Primary school cafeteria	Primary	2022-02	2022W05	Tuesday	2022-02-01	107	437.583	50.0833	15	6	FALSE	FALSE	0	930	NA	NA	15	6	2.85333	2.37333	131	Entero-/Rhinovirus	FALSE	NA	2311.15
Primary school cafeteria	Primary school cafeteria	Primary	2022-01	2022W02	Thursday	2022-01-13	38	502.833	42	15	6	FALSE	FALSE	12.5	930	3	4	15	6	4	3	132	Entero-/Rhinovirus	FALSE	NA	1238.22
Primary school cafeteria	Primary school cafeteria	Primary	2022-01	2022W02	Tuesday	2022-01-11	159	639.643	43.4286	14.5714	6	FALSE	FALSE	0	930	NA	NA	14.5714	6	3.4	2.4	133	Entero-/Rhinovirus	FALSE	NA	1249.11
Primary school cafeteria	Primary school cafeteria	Primary	2022-01	2022W02	Monday	2022-01-10	40	631.2	46.6	12	6	FALSE	FALSE	14	930	2	3	12	6	3	2	134	Entero-/Rhinovirus	FALSE	NA	1191.7
Primary school cafeteria	Primary school cafeteria	Primary	2022-01	2022W02	Friday	2022-01-14	35	513.2	43.8	16	6	FALSE	FALSE	17.5	930	2	3	16	6	3	2	135	Entero-/Rhinovirus	FALSE	NA	1290.68
Kindergarten cafeteria	Kindergarten cafeteria	Kindergarten	2021-11	2021W47	Monday	2021-11-22	64	936.2	46.8	18.6	3	FALSE	FALSE	22.5	372	1	5	18.6	3	5	1	136	Entero-/Rhinovirus	FALSE	NA	808.655
Kindergarten cafeteria	Kindergarten cafeteria	Kindergarten	2021-11	2021W48	Monday	2021-11-29	90	684.091	39.8182	16.8182	3	FALSE	FALSE	22.5	372	2	5	16.8182	3	5	2	137	Entero-/Rhinovirus	TRUE	36.7	938.317
Kindergarten cafeteria	Kindergarten cafeteria	Kindergarten	2021-12	2021W48	Thursday	2021-12-02	120	667.083	41.1667	17.8333	6	FALSE	FALSE	0	372	NA	NA	17.8333	6	5	2	138	Entero-/Rhinovirus	FALSE	NA	972.959
Kindergarten cafeteria	Kindergarten cafeteria	Kindergarten	2021-12	2021W48	Friday	2021-12-03	107	630.455	38.1818	17.5455	6	FALSE	FALSE	0	372	NA	NA	17.5455	6	5	2	139	Entero-/Rhinovirus	FALSE	NA	989.785
Kindergarten cafeteria	Kindergarten cafeteria	Kindergarten	2021-12	2021W49	Tuesday	2021-12-07	122	661.583	37.25	19.5833	6	FALSE	FALSE	0	372	NA	NA	19.5833	6	5	1.66667	140	Entero-/Rhinovirus	TRUE	34.6	940.296
Kindergarten cafeteria	Kindergarten cafeteria	Kindergarten	2021-12	2021W50	Monday	2021-12-13	109	758.125	49.625	19.5	6	FALSE	FALSE	0	372	NA	NA	19.5	6	5	1.33333	141	Entero-/Rhinovirus	FALSE	NA	623.565
Kindergarten cafeteria	Kindergarten cafeteria	Kindergarten	2021-12	2021W49	Friday	2021-12-10	100	677.364	37.8182	19.2727	6	FALSE	FALSE	0	372	NA	NA	19.2727	6	5	1.5	142	Entero-/Rhinovirus	TRUE	34.8	758.176
Kindergarten cafeteria	Kindergarten cafeteria	Kindergarten	2021-12	2021W49	Thursday	2021-12-09	112	646.5	36.75	19.5	6	FALSE	FALSE	0	372	NA	NA	19.5	6	5	1.58333	143	Entero-/Rhinovirus	TRUE	33.6	814.593
Kindergarten cafeteria	Kindergarten cafeteria	Kindergarten	2021-12	2021W50	Thursday	2021-12-16	127	663	54.1429	18.1429	6	FALSE	FALSE	0	372	NA	NA	18.1429	6	5	1.35417	144	Entero-/Rhinovirus	TRUE	35.9	453.322
Kindergarten cafeteria	Kindergarten cafeteria	Kindergarten	2021-12	2021W50	Friday	2021-12-17	119	766.909	46.5455	18.4545	6	FALSE	FALSE	0	372	NA	NA	18.4545	6	5	1.29688	145	Entero-/Rhinovirus	TRUE	35.6	402.843
Kindergarten cafeteria	Kindergarten cafeteria	Kindergarten	2021-12	2021W50	Tuesday	2021-12-14	127	717.455	45.0909	20.2727	6	FALSE	FALSE	1	372	1	5	20.2727	6	5	1	146	Entero-/Rhinovirus	TRUE	35.9	553.29
Kindergarten cafeteria	Kindergarten cafeteria	Kindergarten	2022-01	2022W03	Friday	2022-01-21	90	721.091	41.1818	17.4545	5.5	FALSE	FALSE	0.5	372	6	1	17.4545	5.5	1	6	147	Entero-/Rhinovirus	TRUE	35.6	2309.17
Kindergarten cafeteria	Kindergarten cafeteria	Kindergarten	2022-01	2022W03	Thursday	2022-01-20	115	617	39.6667	18.3333	5.5	FALSE	FALSE	0	372	NA	NA	18.3333	5.5	2.33333	3.5	148	Entero-/Rhinovirus	TRUE	34.3	2117.15
Kindergarten cafeteria	Kindergarten cafeteria	Kindergarten	2022-01	2022W04	Friday	2022-01-28	125	670.2	44.4	18.6667	5	FALSE	FALSE	0	372	NA	NA	18.6667	5	2.6	4	149	Entero-/Rhinovirus	TRUE	36.2	2827.82
Kindergarten cafeteria	Kindergarten cafeteria	Kindergarten	2022-01	2022W04	Monday	2022-01-24	120	697.25	36.875	18.75	5.5	FALSE	FALSE	0	372	NA	NA	18.75	5.5	2.5619	3.92857	150	Entero-/Rhinovirus	TRUE	35.3	2780.31
Kindergarten cafeteria	Kindergarten cafeteria	Kindergarten	2022-01	2022W04	Tuesday	2022-01-25	110	778.5	38.7	18.4	5	FALSE	FALSE	0.5	372	1	1	18.4	5	1	1	151	Entero-/Rhinovirus	TRUE	35.6	2912.94
Kindergarten cafeteria	Kindergarten cafeteria	Kindergarten	2022-01	2022W03	Tuesday	2022-01-18	105	775.6	46.6	19.1	6	FALSE	FALSE	1	372	6	5	19.1	6	5	6	152	Entero-/Rhinovirus	FALSE	NA	1554.95
Kindergarten cafeteria	Kindergarten cafeteria	Kindergarten	2022-01	2022W03	Monday	2022-01-17	110	667.125	47.75	16.75	5.5	FALSE	FALSE	0	372	1	1	16.75	5.5	1	1	153	Entero-/Rhinovirus	TRUE	35.2	1383.72
Kindergarten cafeteria	Kindergarten cafeteria	Kindergarten	2022-01	2022W04	Thursday	2022-01-27	125	566.083	44	18	5.5	FALSE	FALSE	1	372	6	5	18	5.5	5	6	154	Entero-/Rhinovirus	TRUE	34	2848.6
Kindergarten cafeteria	Kindergarten cafeteria	Kindergarten	2022-02	2022W05	Thursday	2022-02-03	115	703.333	45.0833	18.9167	6	FALSE	FALSE	1	372	1	5	18.9167	6	5	1	155	Entero-/Rhinovirus	TRUE	35.5	1900.39
Kindergarten cafeteria	Kindergarten cafeteria	Kindergarten	2022-02	2022W05	Friday	2022-02-04	115	649	47	19	5	FALSE	FALSE	0	372	NA	NA	19	5	2.86667	3.66667	156	Entero-/Rhinovirus	TRUE	37.4	1706.39
Kindergarten cafeteria	Kindergarten cafeteria	Kindergarten	2022-02	2022W05	Tuesday	2022-02-01	105	793.125	48.5	17	6	FALSE	FALSE	0.5	372	6	1	17	6	1	6	157	Entero-/Rhinovirus	FALSE	NA	2311.15
Kindergarten cafeteria	Kindergarten cafeteria	Kindergarten	2021-12	2021W49	Monday	2021-12-06	110	684.75	40.5	18.1667	6	FALSE	FALSE	0	372	NA	NA	18.1667	6	5	1.72619	158	Entero-/Rhinovirus	TRUE	30.2	1008.59
Kindergarten cafeteria	Kindergarten cafeteria	Kindergarten	2022-01	2022W02	Thursday	2022-01-13	115	833.6	39.5	18.1	5.5	FALSE	FALSE	0	372	NA	NA	18.1	5.5	2.06667	2.5	159	Entero-/Rhinovirus	TRUE	35.6	1238.22
Kindergarten cafeteria	Kindergarten cafeteria	Kindergarten	2022-01	2022W02	Monday	2022-01-10	105	385	37	12	5.5	FALSE	FALSE	0.5	372	1	1	12	5.5	1	1	160	Entero-/Rhinovirus	FALSE	NA	1191.7
Kindergarten cafeteria	Kindergarten cafeteria	Kindergarten	2022-01	2022W02	Friday	2022-01-14	110	753.643	41.4286	18.2143	6	FALSE	FALSE	1	372	1	1	18.2143	6	1	1	161	Entero-/Rhinovirus	TRUE	35.6	1290.68
Secondary school cafeteria	Secondary school cafeteria	Secondary	2021-11	2021W47	Tuesday	2021-11-23	175	565.562	37.5625	17.1875	5	FALSE	FALSE	2	912	1	4	17.1875	5	4	1	162	Entero-/Rhinovirus	FALSE	NA	847.256
Secondary school cafeteria	Secondary school cafeteria	Secondary	2022-01	2022W03	Friday	2022-01-21	90	490.8	39.4	17	5	FALSE	FALSE	0	912	NA	NA	17	5	2.25	6	163	Entero-/Rhinovirus	FALSE	NA	2309.17
Secondary school cafeteria	Secondary school cafeteria	Secondary	2022-01	2022W03	Thursday	2022-01-20	105	623.083	38.5	18.9167	2	FALSE	FALSE	5	912	6	5	18.9167	2	5	6	164	Entero-/Rhinovirus	FALSE	NA	2117.15
Secondary school cafeteria	Secondary school cafeteria	Secondary	2022-01	2022W04	Monday	2022-01-24	120	595.714	43.6429	13.9286	5	FALSE	FALSE	0.5	912	6	1	13.9286	5	1	6	165	Entero-/Rhinovirus	FALSE	NA	2780.31
Secondary school cafeteria	Secondary school cafeteria	Secondary	2022-01	2022W03	Tuesday	2022-01-18	95	516	52	15.4545	6	FALSE	FALSE	0	912	NA	NA	15.4545	6	2.25	6	166	Entero-/Rhinovirus	FALSE	NA	1554.95
Secondary school cafeteria	Secondary school cafeteria	Secondary	2022-01	2022W03	Monday	2022-01-17	100	521.818	53.9091	14	5.5	FALSE	FALSE	10.5	912	6	2	14	5.5	2	6	167	Entero-/Rhinovirus	FALSE	NA	1383.72
Secondary school cafeteria	Secondary school cafeteria	Secondary	2022-02	2022W06	Tuesday	2022-02-08	110	455.643	64.5714	12.4929	5	FALSE	FALSE	0	912	NA	NA	12.4929	5	4	6	168	Entero-/Rhinovirus	FALSE	NA	1314.44
Secondary school cafeteria	Secondary school cafeteria	Secondary	2022-02	2022W06	Thursday	2022-02-10	113	615.583	66.75	12.975	5	FALSE	FALSE	0	912	NA	NA	12.975	5	4	6	169	Entero-/Rhinovirus	TRUE	35.9	1195.66
Secondary school cafeteria	Secondary school cafeteria	Secondary	2022-02	2022W06	Monday	2022-02-07	133	555.8	49.5	13.11	3	FALSE	FALSE	0	912	NA	NA	13.11	3	4	6	170	Entero-/Rhinovirus	FALSE	NA	1406.49
Secondary school cafeteria	Secondary school cafeteria	Secondary	2022-02	2022W07	Thursday	2022-02-17	110	558.455	44.8182	17.5455	5	FALSE	FALSE	0	912	NA	NA	17.5455	5	4.33333	6	171	Entero-/Rhinovirus	FALSE	NA	902.684
Secondary school cafeteria	Secondary school cafeteria	Secondary	2022-02	2022W07	Tuesday	2022-02-15	140	486.5	44.8571	15.2929	5.5	FALSE	FALSE	10	912	6	4	15.2929	5.5	4	6	172	Entero-/Rhinovirus	FALSE	NA	1008.59
Secondary school cafeteria	Secondary school cafeteria	Secondary	2022-02	2022W07	Monday	2022-02-14	130	598.267	62.3333	11.9533	5	FALSE	FALSE	0	912	NA	NA	11.9533	5	4.06667	6	173	Entero-/Rhinovirus	FALSE	NA	1050.16
Secondary school cafeteria	Secondary school cafeteria	Secondary	2022-02	2022W07	Friday	2022-02-18	115	498.583	53.4167	18.275	5	FALSE	FALSE	0	912	NA	NA	18.275	5	4.35	6	174	Entero-/Rhinovirus	FALSE	NA	904.664
Secondary school cafeteria	Secondary school cafeteria	Secondary	2022-02	2022W08	Monday	2022-02-21	125	558.455	41	17.9636	5	FALSE	FALSE	0	912	NA	NA	17.9636	5	4.35	6	175	Entero-/Rhinovirus	TRUE	36.6	824.491
Secondary school cafeteria	Secondary school cafeteria	Secondary	2022-02	2022W08	Tuesday	2022-02-22	125	543.071	44.2143	18.6286	4	FALSE	FALSE	5	912	6	5	18.6286	4	5	6	176	Entero-/Rhinovirus	FALSE	NA	784.9
Secondary school cafeteria	Secondary school cafeteria	Secondary	2022-03	2022W10	Monday	2022-03-07	120	545.429	25.9286	15.9857	5.5	FALSE	FALSE	0	912	NA	NA	15.9857	5.5	5	1	177	Entero-/Rhinovirus	FALSE	NA	888.827
Secondary school cafeteria	Secondary school cafeteria	Secondary	2022-03	2022W10	Thursday	2022-03-10	110	584.357	29.7143	19.9571	6	FALSE	FALSE	14	912	1	5	19.9571	6	5	1	178	Entero-/Rhinovirus	FALSE	NA	973.949
Secondary school cafeteria	Secondary school cafeteria	Secondary	2022-03	2022W10	Tuesday	2022-03-08	162	521.438	22.75	18.6938	5	FALSE	FALSE	0	912	NA	NA	18.6938	5	5	1	179	Entero-/Rhinovirus	FALSE	NA	967.02
Secondary school cafeteria	Secondary school cafeteria	Secondary	2022-03	2022W12	Monday	2022-03-21	135	612.615	37.3846	18.9308	5.5	FALSE	FALSE	8.5	912	1	1	18.9308	5.5	1	1	180	Entero-/Rhinovirus	TRUE	35.8	1206.55
Secondary school cafeteria	Secondary school cafeteria	Secondary	2022-03	2022W12	Thursday	2022-03-24	145	739.118	32.7647	19.6882	5.5	FALSE	FALSE	42	912	1	3	19.6882	5.5	3	1	181	Entero-/Rhinovirus	FALSE	NA	1240.2
Secondary school cafeteria	Secondary school cafeteria	Secondary	2022-03	2022W12	Tuesday	2022-03-22	155	696.938	37.25	19.8188	5.5	FALSE	FALSE	15	912	1	3	19.8188	5.5	3	1	182	Entero-/Rhinovirus	TRUE	34.7	1185.76
Secondary school cafeteria	Secondary school cafeteria	Secondary	2022-03	2022W13	Monday	2022-03-28	130	592.333	38.0667	20.12	5.5	FALSE	FALSE	5	912	1	5	20.12	5.5	5	1	183	Entero-/Rhinovirus	FALSE	NA	1276.82
Secondary school cafeteria	Secondary school cafeteria	Secondary	2022-01	2022W02	Friday	2022-01-14	112	407.444	43.8889	15.5556	5.5	FALSE	FALSE	0.5	912	6	1	15.5556	5.5	1	6	184	Entero-/Rhinovirus	FALSE	NA	1290.68
University auditorium 1	University auditorium	University	2021-12	2021W48	Wednesday	2021-12-01	109	586.769	49	18.9231	6	FALSE	FALSE	40	324	6	2.5	18.9231	6	2.5	6	185	Entero-/Rhinovirus	FALSE	NA	987.806
University auditorium 1	University auditorium	University	2021-12	2021W48	Wednesday	2021-12-01	146	687.941	53	19.7059	4.5	FALSE	FALSE	27.5	324	6	5	19.7059	4.5	5	6	186	Entero-/Rhinovirus	FALSE	NA	987.806
University auditorium 1	University auditorium	University	2021-12	2021W49	Wednesday	2021-12-08	121	577.143	35.1429	19.0714	4.5	FALSE	FALSE	12.5	324	6	3	19.0714	4.5	3	6	187	Entero-/Rhinovirus	FALSE	NA	883.878
Elderly care home 2	Elderly care home	Elderly	2021-12	2021W49	Monday	2021-12-06	260	593	30.1818	21.6364	1	FALSE	TRUE	2	627.75	4	4	21.6364	1	4	4	188	Entero-/Rhinovirus	TRUE	35.4	1008.59
Elderly care home 2	Elderly care home	Elderly	2021-12	2021W49	Wednesday	2021-12-08	273	532.56	26.24	23.96	1	FALSE	TRUE	1	627.75	6	5	23.96	1	5	6	189	Entero-/Rhinovirus	TRUE	37.7	883.878
Elderly care home 2	Elderly care home	Elderly	2021-12	2021W49	Tuesday	2021-12-07	280	706.2	28.2	23.6	1	FALSE	TRUE	0.5	627.75	1	1	23.6	1	1	1	190	Entero-/Rhinovirus	TRUE	36.8	940.296
Elderly care home 2	Elderly care home	Elderly	2021-12	2021W50	Monday	2021-12-13	193	595	34.9444	24.3889	1	FALSE	TRUE	0	627.75	NA	NA	24.3889	1	3.28571	3.42857	191	Entero-/Rhinovirus	FALSE	NA	623.565
Elderly care home 2	Elderly care home	Elderly	2021-12	2021W49	Thursday	2021-12-09	135	611.533	26.2667	24.4	1	FALSE	TRUE	3.5	627.75	3	4	24.4	1	4	3	192	Entero-/Rhinovirus	FALSE	NA	814.593
Elderly care home 2	Elderly care home	Elderly	2021-12	2021W50	Wednesday	2021-12-15	144	636.357	37.1429	24.5714	1	FALSE	TRUE	2	627.75	3	3	24.5714	1	3	3	193	Entero-/Rhinovirus	FALSE	NA	500.831
Elderly care home 2	Elderly care home	Elderly	2021-12	2021W50	Friday	2021-12-17	147	702.214	34.9286	22.6429	1	FALSE	TRUE	1.5	627.75	1	3	22.6429	1	3	1	194	Entero-/Rhinovirus	FALSE	NA	402.843
Elderly care home 2	Elderly care home	Elderly	2021-12	2021W50	Tuesday	2021-12-14	262	553.208	34.4583	23.4583	1	FALSE	TRUE	2	627.75	6	3	23.4583	1	3	6	195	Entero-/Rhinovirus	FALSE	NA	553.29
Elderly care home 2	Elderly care home	Elderly	2021-12	2021W51	Tuesday	2021-12-21	233	713.619	24.2381	23.7143	1	FALSE	TRUE	1	627.75	6	3	23.7143	1	3	6	196	Entero-/Rhinovirus	TRUE	35.9	359.292
Elderly care home 2	Elderly care home	Elderly	2021-12	2021W51	Monday	2021-12-20	197	596.222	28.3333	22.7778	1	FALSE	TRUE	0	627.75	NA	NA	22.7778	1	2.7551	3.41837	197	Entero-/Rhinovirus	TRUE	36.8	357.313
Elderly care home 2	Elderly care home	Elderly	2021-12	2021W51	Thursday	2021-12-23	170	575.444	24.5	23.5	1	FALSE	TRUE	0	627.75	NA	NA	23.5	1	2.55102	2.98367	198	Entero-/Rhinovirus	FALSE	NA	351.374
Elderly care home 2	Elderly care home	Elderly	2021-12	2021W51	Wednesday	2021-12-22	224	721.478	22.5652	22.6522	1	FALSE	TRUE	1	627.75	1	1	22.6522	1	1	1	199	Entero-/Rhinovirus	FALSE	NA	355.333
Elderly care home 2	Elderly care home	Elderly	2021-12	2021W51	Friday	2021-12-24	132	524.923	38.2308	22.3077	1	FALSE	TRUE	16	627.75	3.5	3	22.3077	1	3	3.5	200	Entero-/Rhinovirus	FALSE	NA	378.098
Elderly care home 2	Elderly care home	Elderly	2022-01	2022W03	Friday	2022-01-21	140	644.111	28.4444	23.5556	3	FALSE	TRUE	1	627.75	6	5	23.5556	3	5	6	201	Entero-/Rhinovirus	FALSE	NA	2309.17
Elderly care home 2	Elderly care home	Elderly	2022-01	2022W03	Wednesday	2022-01-19	145	627.615	30.8462	21.8462	1	FALSE	TRUE	0	627.75	NA	NA	21.8462	1	2.75	4	202	Entero-/Rhinovirus	FALSE	NA	1817.25
Elderly care home 2	Elderly care home	Elderly	2022-01	2022W03	Thursday	2022-01-20	185	626.588	30.5294	22.5294	3	FALSE	TRUE	0	627.75	NA	NA	22.5294	3	3.15	4	203	Entero-/Rhinovirus	FALSE	NA	2117.15
Elderly care home 2	Elderly care home	Elderly	2022-01	2022W04	Friday	2022-01-28	165	641.875	33.375	21.5	4.5	FALSE	TRUE	1	627.75	6	3	21.5	4.5	3	6	204	Entero-/Rhinovirus	FALSE	NA	2827.82
Elderly care home 2	Elderly care home	Elderly	2022-01	2022W04	Monday	2022-01-24	177	606.833	25.6667	24.1667	3	FALSE	TRUE	0	627.75	NA	NA	24.1667	3	2.84286	4.64286	205	Entero-/Rhinovirus	FALSE	NA	2780.31
Elderly care home 2	Elderly care home	Elderly	2022-01	2022W04	Tuesday	2022-01-25	170	609.778	25.7222	23.7222	3	FALSE	TRUE	3	627.75	3	2	23.7222	3	2	3	206	Entero-/Rhinovirus	FALSE	NA	2912.94
Elderly care home 2	Elderly care home	Elderly	2022-01	2022W03	Tuesday	2022-01-18	150	707.647	36.5294	22.5882	1	FALSE	TRUE	0	627.75	NA	NA	22.5882	1	2.82041	4.09184	207	Entero-/Rhinovirus	FALSE	NA	1554.95
Elderly care home 2	Elderly care home	Elderly	2022-01	2022W04	Thursday	2022-01-27	158	564.5	32.7692	22.3846	3.5	FALSE	TRUE	1.5	627.75	6	3	22.3846	3.5	3	6	208	Entero-/Rhinovirus	FALSE	NA	2848.6
Elderly care home 2	Elderly care home	Elderly	2022-02	2022W05	Thursday	2022-02-03	155	553.867	34.0667	22.2	4.5	FALSE	TRUE	1	627.75	3.5	1	22.2	4.5	1	3.5	209	Entero-/Rhinovirus	FALSE	NA	1900.39
Elderly care home 2	Elderly care home	Elderly	2022-02	2022W05	Friday	2022-02-04	175	626.389	37	22.1667	4.5	FALSE	TRUE	1.5	627.75	4.5	2	22.1667	4.5	2	4.5	210	Entero-/Rhinovirus	FALSE	NA	1706.39
Elderly care home 2	Elderly care home	Elderly	2022-01	2022W05	Monday	2022-01-31	135	547.467	30.4667	21.3333	4.5	FALSE	TRUE	3	627.75	3.5	1	21.3333	4.5	1	3.5	211	Entero-/Rhinovirus	FALSE	NA	2571.46
Elderly care home 2	Elderly care home	Elderly	2022-02	2022W05	Tuesday	2022-02-01	188	664.75	36.35	21.65	3.5	FALSE	TRUE	10.5	627.75	4	2	21.65	3.5	2	4	212	Entero-/Rhinovirus	FALSE	NA	2311.15
Elderly care home 2	Elderly care home	Elderly	2022-01	2022W01	Wednesday	2022-01-05	160	657.071	31.7857	22.4286	1	FALSE	TRUE	1	627.75	6	5	22.4286	1	5	6	213	Entero-/Rhinovirus	FALSE	NA	940.296
Elderly care home 2	Elderly care home	Elderly	2022-01	2022W01	Thursday	2022-01-06	163	644.067	31.9333	22.2	1	FALSE	TRUE	2.5	627.75	3.5	2	22.2	1	2	3.5	214	Entero-/Rhinovirus	FALSE	NA	1024.43
Elderly care home 2	Elderly care home	Elderly	2022-01	2022W01	Friday	2022-01-07	165	597.125	32.8125	22.25	1	FALSE	TRUE	0.5	627.75	6	1	22.25	1	1	6	215	Entero-/Rhinovirus	FALSE	NA	1067.98
Elderly care home 2	Elderly care home	Elderly	2022-01	2022W02	Thursday	2022-01-13	138	704.333	27.25	23.6667	1	FALSE	TRUE	0	627.75	NA	NA	23.6667	1	2.34005	3.69898	216	Entero-/Rhinovirus	FALSE	NA	1238.22
Elderly care home 2	Elderly care home	Elderly	2022-01	2022W01	Monday	2022-01-03	175	570.5	40.625	22.125	1	FALSE	TRUE	1.5	627.75	4	2	22.125	1	2	4	217	Entero-/Rhinovirus	FALSE	NA	700.768
Elderly care home 2	Elderly care home	Elderly	2022-01	2022W01	Tuesday	2022-01-04	155	602.824	40.5294	21.7059	1	FALSE	TRUE	1.5	627.75	1	3	21.7059	1	3	1	218	Entero-/Rhinovirus	FALSE	NA	836.369
Elderly care home 2	Elderly care home	Elderly	2022-01	2022W02	Tuesday	2022-01-11	143	725.6	26.9333	23.4667	1	FALSE	TRUE	0	627.75	NA	NA	23.4667	1	2.57338	3.58787	219	Entero-/Rhinovirus	FALSE	NA	1249.11
Elderly care home 2	Elderly care home	Elderly	2022-01	2022W02	Wednesday	2022-01-12	138	723.667	29.1667	23.4167	1	FALSE	TRUE	0.5	627.75	6	1	23.4167	1	1	6	220	Entero-/Rhinovirus	TRUE	36.7	1248.12
Elderly care home 2	Elderly care home	Elderly	2022-01	2022W02	Monday	2022-01-10	110	690.556	27.4444	23.6667	3	FALSE	TRUE	3	627.75	1	3	23.6667	3	3	1	221	Entero-/Rhinovirus	FALSE	NA	1191.7
Elderly care home 2	Elderly care home	Elderly	2022-01	2022W02	Friday	2022-01-14	150	809.733	30.9333	21.9333	1	FALSE	TRUE	1	627.75	1	3	21.9333	1	3	1	222	Entero-/Rhinovirus	FALSE	NA	1290.68
Primary school classroom	Primary school classroom	Primary	2021-12	2021W49	Wednesday	2021-12-08	196	534.857	33.0952	20.8571	5	FALSE	FALSE	9.5	224	4.5	3.5	20.8571	5	3.5	4.5	223	Entero-/Rhinovirus	FALSE	NA	883.878
Primary school classroom	Primary school classroom	Primary	2021-12	2021W50	Wednesday	2021-12-15	231	715.542	44.5417	21.8333	3	FALSE	FALSE	11	224	3	5	21.8333	3	5	3	224	Entero-/Rhinovirus	TRUE	35.3	500.831
Primary school classroom	Primary school classroom	Primary	2022-01	2022W03	Wednesday	2022-01-19	225	486.435	38.6957	16.5652	4.5	FALSE	FALSE	7.5	224	6	4.5	16.5652	4.5	4.5	6	225	Entero-/Rhinovirus	FALSE	NA	1817.25
Primary school classroom	Primary school classroom	Primary	2022-02	2022W05	Wednesday	2022-02-02	190	533.857	47.7619	17.9048	3.5	FALSE	FALSE	8.5	224	6	3	17.9048	3.5	3	6	226	Entero-/Rhinovirus	FALSE	NA	2095.38
Kindergarten classroom	Kindergarten classroom	Kindergarten	2021-12	2021W49	Wednesday	2021-12-08	178	434.067	41.6	14.9333	2.5	FALSE	FALSE	15	210	2	5	14.9333	2.5	5	2	227	Entero-/Rhinovirus	FALSE	NA	883.878
Kindergarten classroom	Kindergarten classroom	Kindergarten	2021-12	2021W50	Wednesday	2021-12-15	218	504.273	55.1818	17.0909	2	FALSE	FALSE	7.5	210	5	5	17.0909	2	5	5	228	Entero-/Rhinovirus	TRUE	33.5	500.831
Kindergarten classroom	Kindergarten classroom	Kindergarten	2022-01	2022W03	Wednesday	2022-01-19	185	478	42.7895	16.5789	3.5	FALSE	FALSE	6	210	1.5	4	16.5789	3.5	4	1.5	229	Entero-/Rhinovirus	FALSE	NA	1817.25
Kindergarten classroom	Kindergarten classroom	Kindergarten	2022-02	2022W05	Wednesday	2022-02-02	200	444.105	46.7895	18.4737	3.5	FALSE	FALSE	8.5	210	6	3	18.4737	3.5	3	6	230	Entero-/Rhinovirus	TRUE	36.6	2095.38
Elderly care home 1	Elderly care home	Elderly	2021-12	2021W49	Friday	2021-12-10	128	632.286	38.5714	18.5	1	FALSE	TRUE	16.5	273	2	3	18.5	1	3	2	231	Entero-/Rhinovirus	FALSE	NA	758.176
Elderly care home 1	Elderly care home	Elderly	2021-12	2021W49	Thursday	2021-12-09	130	741.667	37	19.2667	1	FALSE	TRUE	4	273	1	5	19.2667	1	5	1	232	Entero-/Rhinovirus	FALSE	NA	814.593
Elderly care home 1	Elderly care home	Elderly	2021-12	2021W50	Wednesday	2021-12-15	121	741.571	48.8571	20.3571	1	FALSE	TRUE	1	273	1	5	20.3571	1	5	1	233	Entero-/Rhinovirus	FALSE	NA	500.831
Elderly care home 1	Elderly care home	Elderly	2021-12	2021W50	Tuesday	2021-12-14	139	721.385	44.3077	20.4615	1.5	FALSE	TRUE	3	273	3	4	20.4615	1.5	4	3	234	Entero-/Rhinovirus	FALSE	NA	553.29
Elderly care home 1	Elderly care home	Elderly	2021-12	2021W51	Tuesday	2021-12-21	122	749.533	29.8667	20.2	2	FALSE	TRUE	7	273	6	4	20.2	2	4	6	235	Entero-/Rhinovirus	TRUE	36.5	359.292
Elderly care home 1	Elderly care home	Elderly	2021-12	2021W51	Wednesday	2021-12-22	223	633.591	24.2727	20.2727	2	FALSE	TRUE	0.5	273	6	3	20.2727	2	3	6	236	Entero-/Rhinovirus	FALSE	NA	355.333
Elderly care home 1	Elderly care home	Elderly	2021-12	2021W51	Thursday	2021-12-23	176	646	28.7222	20.3889	1	FALSE	TRUE	7.5	273	1	4	20.3889	1	4	1	237	Entero-/Rhinovirus	FALSE	NA	351.374
Elderly care home 1	Elderly care home	Elderly	2022-01	2022W03	Wednesday	2022-01-19	123	700.571	33.5	20.1429	1	FALSE	TRUE	0	273	NA	NA	20.1429	1	2.875	2.75	238	Entero-/Rhinovirus	FALSE	NA	1817.25
Elderly care home 1	Elderly care home	Elderly	2022-01	2022W03	Thursday	2022-01-20	125	595.462	36.7692	17.9231	2	FALSE	TRUE	2	273	1	3	17.9231	2	3	1	239	Entero-/Rhinovirus	FALSE	NA	2117.15
Elderly care home 1	Elderly care home	Elderly	2022-01	2022W04	Tuesday	2022-01-25	110	793.417	33	20.3333	1	FALSE	TRUE	8	273	4	2.5	20.3333	1	2.5	4	240	Entero-/Rhinovirus	FALSE	NA	2912.94
Elderly care home 1	Elderly care home	Elderly	2022-01	2022W03	Tuesday	2022-01-18	97	797.6	42.1	20.2	1	FALSE	TRUE	2.5	273	1	3	20.2	1	3	1	241	Entero-/Rhinovirus	FALSE	NA	1554.95
Elderly care home 1	Elderly care home	Elderly	2022-01	2022W04	Thursday	2022-01-27	140	709.125	37.3125	20.4375	3	FALSE	TRUE	2.5	273	1	4	20.4375	3	4	1	242	Entero-/Rhinovirus	FALSE	NA	2848.6
Elderly care home 1	Elderly care home	Elderly	2022-02	2022W05	Tuesday	2022-02-01	145	626.062	37.125	21.25	2	FALSE	TRUE	1.5	273	1	5	21.25	2	5	1	243	Entero-/Rhinovirus	FALSE	NA	2311.15
Elderly care home 1	Elderly care home	Elderly	2022-01	2022W01	Wednesday	2022-01-05	162	597.833	32.2778	21.2778	1	FALSE	TRUE	1.5	273	1	5	21.2778	1	5	1	244	Entero-/Rhinovirus	FALSE	NA	940.296
Elderly care home 1	Elderly care home	Elderly	2022-01	2022W01	Thursday	2022-01-06	155	640.941	36.7647	19.4118	1	FALSE	TRUE	0	273	6	1	19.4118	1	1	6	245	Entero-/Rhinovirus	FALSE	NA	1024.43
Elderly care home 1	Elderly care home	Elderly	2022-01	2022W02	Thursday	2022-01-13	123	743.8	34.2	19.1333	2	FALSE	TRUE	1.5	273	5	3	19.1333	2	3	5	246	Entero-/Rhinovirus	FALSE	NA	1238.22
Elderly care home 1	Elderly care home	Elderly	2022-01	2022W01	Tuesday	2022-01-04	127	574.083	42.3333	20.8333	1	FALSE	TRUE	0	273	NA	NA	20.8333	1	3.33333	4.33333	247	Entero-/Rhinovirus	TRUE	36.6	836.369
Elderly care home 1	Elderly care home	Elderly	2022-01	2022W02	Tuesday	2022-01-11	145	710.118	30.8235	19.7059	1	FALSE	TRUE	6	273	6	4	19.7059	1	4	6	248	Entero-/Rhinovirus	FALSE	NA	1249.11
Elderly care home 1	Elderly care home	Elderly	2022-01	2022W02	Wednesday	2022-01-12	112	721.538	36.9231	19.2308	1	FALSE	TRUE	0	273	NA	NA	19.2308	1	3.14583	3.625	249	Entero-/Rhinovirus	FALSE	NA	1248.12
University auditorium 4	University auditorium	University	2021-12	2021W50	Tuesday	2021-12-14	190	568.571	40.619	21.3333	2.5	FALSE	FALSE	17.5	731.25	3.5	3	21.3333	2.5	3	3.5	250	Entero-/Rhinovirus	FALSE	NA	553.29
Child care group 2	Child care group	Child care group	2022-01	2022W03	Friday	2022-01-21	130	596.375	32.375	21.0625	1	FALSE	FALSE	10	157.5	2	2	21.0625	1	2	2	251	Entero-/Rhinovirus	TRUE	32.9	2309.17
Child care group 2	Child care group	Child care group	2022-01	2022W03	Friday	2022-01-21	141	622.824	33.5294	21	1	TRUE	FALSE	6.5	157.5	2	2	21	1	2	2	252	Entero-/Rhinovirus	TRUE	32.5	2309.17
Child care group 2	Child care group	Child care group	2022-01	2022W03	Wednesday	2022-01-19	161	623.188	31.375	20.0625	1	FALSE	FALSE	12	157.5	2	4.5	20.0625	1	4.5	2	253	Entero-/Rhinovirus	TRUE	33.4	1817.25
Child care group 2	Child care group	Child care group	2022-01	2022W03	Wednesday	2022-01-19	118	853.923	34.2308	20.8462	1	TRUE	FALSE	12.5	157.5	2	3.5	20.8462	1	3.5	2	254	Entero-/Rhinovirus	TRUE	32.6	1817.25
Child care group 2	Child care group	Child care group	2022-01	2022W04	Monday	2022-01-24	130	851.429	36.2143	19.2143	1	FALSE	FALSE	18	157.5	2	5	19.2143	1	5	2	255	Entero-/Rhinovirus	TRUE	33.1	2780.31
Child care group 2	Child care group	Child care group	2022-01	2022W04	Monday	2022-01-24	133	810.571	33.1429	21	1	TRUE	FALSE	14.5	157.5	2	4	21	1	4	2	256	Entero-/Rhinovirus	TRUE	34.2	2780.31
Child care group 2	Child care group	Child care group	2022-01	2022W04	Wednesday	2022-01-26	130	888.929	33.2143	22.1429	1	FALSE	FALSE	18	157.5	2	4	22.1429	1	4	2	257	Entero-/Rhinovirus	TRUE	33.6	2934.71
Child care group 2	Child care group	Child care group	2022-01	2022W04	Wednesday	2022-01-26	133	838.062	33.375	22	1	TRUE	FALSE	14	157.5	2	2.5	22	1	2.5	2	258	Entero-/Rhinovirus	TRUE	34.6	2934.71
Child care group 2	Child care group	Child care group	2022-01	2022W03	Monday	2022-01-17	117	994	38.8571	20.5714	1	FALSE	FALSE	29	157.5	NA	2	20.5714	1	2	2	259	Entero-/Rhinovirus	TRUE	32.2	1383.72
Child care group 2	Child care group	Child care group	2022-01	2022W03	Monday	2022-01-17	137	1050.06	40	20	1	FALSE	FALSE	29	157.5	NA	3	20	1	3	2	260	Entero-/Rhinovirus	TRUE	30.2	1383.72
Child care group 2	Child care group	Child care group	2022-01	2022W04	Friday	2022-01-28	148	976.533	40.4	21	1	TRUE	FALSE	18	157.5	2.5	3	21	1	3	2.5	261	Entero-/Rhinovirus	TRUE	33.3	2827.82
Child care group 2	Child care group	Child care group	2022-01	2022W04	Friday	2022-01-28	135	902.867	38.1333	20.4667	1	FALSE	FALSE	18	157.5	2.5	3	20.4667	1	3	2.5	262	Entero-/Rhinovirus	TRUE	33.2	2827.82
Child care group 2	Child care group	Child care group	2022-01	2022W05	Monday	2022-01-31	128	935.429	37.8571	19.8571	1	FALSE	FALSE	18.5	157.5	3	3	19.8571	1	3	3	263	Entero-/Rhinovirus	TRUE	33.4	2571.46
Child care group 2	Child care group	Child care group	2022-01	2022W05	Monday	2022-01-31	113	1003.54	38.75	20.4167	1	TRUE	FALSE	18.5	157.5	2.5	2	20.4167	1	2	2.5	264	Entero-/Rhinovirus	TRUE	33.9	2571.46
Child care group 2	Child care group	Child care group	2022-02	2022W05	Friday	2022-02-04	130	732.733	42.7333	20.0667	1	FALSE	FALSE	17.5	157.5	3	3.5	20.0667	1	3.5	3	265	Entero-/Rhinovirus	TRUE	34.4	1706.39
Child care group 2	Child care group	Child care group	2022-02	2022W06	Monday	2022-02-07	107	1022	40	19.2	1	FALSE	FALSE	21	157.5	2.5	3	19.2	1	3	2.5	266	Entero-/Rhinovirus	TRUE	34.4	1406.49
Child care group 2	Child care group	Child care group	2022-02	2022W06	Friday	2022-02-11	120	1107.67	37.25	22.0917	1	TRUE	FALSE	24.5	157.5	1.5	3	22.0917	1	3	1.5	267	Entero-/Rhinovirus	TRUE	31.3	1142.21
Child care group 2	Child care group	Child care group	2022-02	2022W07	Wednesday	2022-02-16	129	1107.07	47.4286	21.4429	1	TRUE	FALSE	25	157.5	2.5	3.5	21.4429	1	3.5	2.5	268	Entero-/Rhinovirus	TRUE	32.8	939.306
Child care group 2	Child care group	Child care group	2022-02	2022W07	Monday	2022-02-14	130	1000.57	42.0714	20.0429	1	FALSE	FALSE	22.5	157.5	1.5	3	20.0429	1	3	1.5	269	Entero-/Rhinovirus	TRUE	30.6	1050.16
Child care group 2	Child care group	Child care group	2022-02	2022W06	Wednesday	2022-02-09	125	1052.64	43.5	21.2357	1	TRUE	FALSE	21.5	157.5	2	3	21.2357	1	3	2	270	Entero-/Rhinovirus	TRUE	31.8	1254.06
Child care group 2	Child care group	Child care group	2022-02	2022W07	Friday	2022-02-18	125	820	43.7143	21.4357	1	TRUE	FALSE	22	157.5	2.5	3.5	21.4357	1	3.5	2.5	271	Entero-/Rhinovirus	TRUE	32.6	904.664
Child care group 2	Child care group	Child care group	2022-02	2022W08	Monday	2022-02-21	157	867.529	38.0588	18.0529	1	FALSE	FALSE	21.5	157.5	1.5	3	18.0529	1	3	1.5	272	Entero-/Rhinovirus	TRUE	29.7	824.491
Child care group 2	Child care group	Child care group	2022-02	2022W08	Wednesday	2022-02-23	126	856.643	38.7857	20.3	1	TRUE	FALSE	20.5	157.5	2	3	20.3	1	3	2	273	Entero-/Rhinovirus	TRUE	33.1	792.818
Child care group 2	Child care group	Child care group	2022-03	2022W09	Wednesday	2022-03-02	124	761.833	28.5833	21.65	1	TRUE	FALSE	20.5	157.5	2	3	21.65	1	3	2	274	Entero-/Rhinovirus	TRUE	33.7	817.563
Child care group 2	Child care group	Child care group	2022-02	2022W08	Friday	2022-02-25	125	1171.73	37.2667	20.8933	1	TRUE	FALSE	21	157.5	1.5	3	20.8933	1	3	1.5	275	Entero-/Rhinovirus	TRUE	33	775.992
Child care group 2	Child care group	Child care group	2022-02	2022W09	Monday	2022-02-28	130	913.733	31.1333	19.54	1	FALSE	FALSE	18	157.5	1.5	3	19.54	1	3	1.5	276	Entero-/Rhinovirus	TRUE	29.6	815.583
Child care group 2	Child care group	Child care group	2022-03	2022W09	Friday	2022-03-04	159	1003.38	28.5	21.5938	1	TRUE	FALSE	19	157.5	2.5	3	21.5938	1	3	2.5	277	Entero-/Rhinovirus	TRUE	32.4	866.062
Child care group 2	Child care group	Child care group	2022-03	2022W10	Wednesday	2022-03-09	136	854.067	24.3333	20.92	1	TRUE	FALSE	22	157.5	1	3	20.92	1	3	1	278	Entero-/Rhinovirus	TRUE	32.6	982.857
Child care group 2	Child care group	Child care group	2022-03	2022W10	Monday	2022-03-07	118	1030.64	26.0714	21.8143	1	FALSE	FALSE	21	157.5	2	3	21.8143	1	3	2	279	Entero-/Rhinovirus	TRUE	30.7	888.827
Child care group 2	Child care group	Child care group	2022-03	2022W11	Monday	2022-03-14	128	1036.79	40.7143	20.7	1	FALSE	FALSE	19	157.5	1	3	20.7	1	3	1	280	Entero-/Rhinovirus	TRUE	33.7	988.796
Child care group 2	Child care group	Child care group	2022-03	2022W10	Friday	2022-03-11	135	641	27	19.7643	2.5	TRUE	FALSE	19	157.5	1	3	19.7643	2.5	3	1	281	Entero-/Rhinovirus	TRUE	32.8	969.99
Child care group 2	Child care group	Child care group	2022-03	2022W11	Friday	2022-03-18	126	866.417	31.5	22.15	3	TRUE	FALSE	19	157.5	1	3	22.15	3	3	1	282	Entero-/Rhinovirus	TRUE	36	1134.29
Child care group 2	Child care group	Child care group	2022-03	2022W12	Monday	2022-03-21	129	914.5	32.7143	21.65	1	FALSE	FALSE	16.5	157.5	1	3	21.65	1	3	1	283	Entero-/Rhinovirus	TRUE	34.5	1206.55
Child care group 2	Child care group	Child care group	2022-03	2022W11	Wednesday	2022-03-16	135	1009.08	38.3846	21.0769	1	TRUE	FALSE	16.5	157.5	1	3	21.0769	1	3	1	284	Entero-/Rhinovirus	TRUE	31	1037.3
Child care group 2	Child care group	Child care group	2022-03	2022W12	Wednesday	2022-03-23	134	915.467	31.4667	22.44	3	TRUE	FALSE	18.5	157.5	2.5	3	22.44	3	3	2.5	285	Entero-/Rhinovirus	TRUE	33.6	1234.26
Child care group 2	Child care group	Child care group	2022-03	2022W12	Friday	2022-03-25	110	783.154	31	22.9538	1	TRUE	FALSE	14	157.5	1	3	22.9538	1	3	1	286	Entero-/Rhinovirus	TRUE	35.3	1282.76
Child care group 2	Child care group	Child care group	2022-03	2022W13	Monday	2022-03-28	130	736.4	33.7333	21.9	1	FALSE	FALSE	12.5	157.5	2	3	21.9	1	3	2	287	Entero-/Rhinovirus	TRUE	33.5	1276.82
Child care group 2	Child care group	Child care group	2022-03	2022W13	Wednesday	2022-03-30	150	636.938	31.8125	22.4875	1	TRUE	FALSE	13.5	157.5	1.5	3	22.4875	1	3	1.5	288	Entero-/Rhinovirus	TRUE	35.5	1197.64
Child care group 2	Child care group	Child care group	2022-04	2022W13	Friday	2022-04-01	100	781.333	30.5833	21.175	1	TRUE	FALSE	16	157.5	1.5	3	21.175	1	3	1.5	289	Entero-/Rhinovirus	TRUE	35.6	1066
Elderly care home 3a	Elderly care home	Elderly	2022-01	2022W03	Thursday	2022-01-20	186	519.5	35.7	21	1	FALSE	TRUE	3	600	1	3	21	1	3	1	290	Entero-/Rhinovirus	FALSE	NA	2117.15
Elderly care home 3a	Elderly care home	Elderly	2022-01	2022W04	Monday	2022-01-24	150	523.5	30.4	21.3	1	FALSE	TRUE	3.5	600	1.5	1	21.3	1	1	1.5	291	Entero-/Rhinovirus	FALSE	NA	2780.31
Elderly care home 3a	Elderly care home	Elderly	2022-01	2022W03	Monday	2022-01-17	200	532.5	41.4	21.5	1	FALSE	TRUE	6.5	600	1.5	2	21.5	1	2	1.5	292	Entero-/Rhinovirus	FALSE	NA	1383.72
Elderly care home 3a	Elderly care home	Elderly	2022-01	2022W04	Thursday	2022-01-27	145	512.5	38.3	21.5	1	FALSE	TRUE	1	600	1	1	21.5	1	1	1	293	Entero-/Rhinovirus	FALSE	NA	2848.6
Elderly care home 3a	Elderly care home	Elderly	2022-01	2022W05	Monday	2022-01-31	155	514.5	31	22	1	FALSE	TRUE	3	600	1.5	2	22	1	2	1.5	294	Entero-/Rhinovirus	FALSE	NA	2571.46
Elderly care home 3a	Elderly care home	Elderly	2022-01	2022W01	Thursday	2022-01-06	260	568	36.75	20.65	1	FALSE	TRUE	11	600	2	3	20.65	1	3	2	295	Entero-/Rhinovirus	FALSE	NA	1024.43
Elderly care home 3a	Elderly care home	Elderly	2022-01	2022W02	Thursday	2022-01-13	223	568	33.8	20.5	1	FALSE	TRUE	2.5	600	1	2	20.5	1	2	1	296	Entero-/Rhinovirus	FALSE	NA	1238.22
Elderly care home 3a	Elderly care home	Elderly	2022-01	2022W02	Monday	2022-01-10	190	647	35.8	19.1	1	FALSE	TRUE	6.5	600	2	2	19.1	1	2	2	297	Entero-/Rhinovirus	FALSE	NA	1191.7
Elderly care home 3b	Elderly care home	Elderly	2022-01	2022W03	Thursday	2022-01-20	185	504.5	28.55	21.5	1	FALSE	TRUE	6	600	2	3	21.5	1	3	2	298	Entero-/Rhinovirus	FALSE	NA	2117.15
Elderly care home 3b	Elderly care home	Elderly	2022-01	2022W04	Monday	2022-01-24	150	490	25.85	22.45	1	FALSE	TRUE	6	600	1	3	22.45	1	3	1	299	Entero-/Rhinovirus	FALSE	NA	2780.31
Elderly care home 3b	Elderly care home	Elderly	2022-01	2022W03	Monday	2022-01-17	200	504	33.8	22	1	FALSE	TRUE	0.5	600	1	1	22	1	1	1	300	Entero-/Rhinovirus	FALSE	NA	1383.72
Elderly care home 3b	Elderly care home	Elderly	2022-01	2022W01	Thursday	2022-01-06	260	571.5	31.5	21.65	1	FALSE	TRUE	9	600	1	2	21.65	1	2	1	301	Entero-/Rhinovirus	FALSE	NA	1024.43
Elderly care home 3b	Elderly care home	Elderly	2022-01	2022W02	Thursday	2022-01-13	228	527.5	27.95	22	1	FALSE	TRUE	5	600	1	3	22	1	3	1	302	Entero-/Rhinovirus	FALSE	NA	1238.22
Elderly care home 3b	Elderly care home	Elderly	2022-01	2022W02	Monday	2022-01-10	175	554	30.45	20.1	1	FALSE	TRUE	0	600	NA	NA	20.1	1	2	1	303	Entero-/Rhinovirus	FALSE	NA	1191.7
Sportsbar	Sportsbar	Sportsbar	2022-01	2022W03	Thursday	2022-01-20	185	1012	33.2	22.55	2	FALSE	FALSE	12.5	324	1	4	22.55	2	4	1	304	Entero-/Rhinovirus	FALSE	NA	2117.15
Sportsbar	Sportsbar	Sportsbar	2022-02	2022W05	Thursday	2022-02-03	153	1008.5	44.7	20.95	3	FALSE	FALSE	26.5	324	2	5	20.95	3	5	2	305	Entero-/Rhinovirus	FALSE	NA	1900.39
Sportsbar	Sportsbar	Sportsbar	2022-02	2022W06	Thursday	2022-02-10	145	1322.5	44.45	23	1	FALSE	FALSE	25	324	1.5	5	23	1	5	1.5	306	Entero-/Rhinovirus	FALSE	NA	1195.66
Sportsbar	Sportsbar	Sportsbar	2022-02	2022W07	Friday	2022-02-18	156	1150	50.65	20.95	1	FALSE	FALSE	27	324	1	5	20.95	1	5	1	307	Entero-/Rhinovirus	FALSE	NA	904.664
Sportsbar	Sportsbar	Sportsbar	2022-02	2022W08	Thursday	2022-02-24	154	855	43.5	21.1	1	FALSE	FALSE	24.5	324	1	5	21.1	1	5	1	308	Entero-/Rhinovirus	FALSE	NA	808.655
Sportsbar	Sportsbar	Sportsbar	2022-03	2022W09	Thursday	2022-03-03	90	1249	31.1	21.85	1	FALSE	FALSE	21	324	1	5	21.85	1	5	1	309	Entero-/Rhinovirus	TRUE	35	830.43
Sportsbar	Sportsbar	Sportsbar	2022-03	2022W10	Thursday	2022-03-10	169	791.5	30.45	22.2	2	FALSE	FALSE	21	324	1	5	22.2	2	5	1	310	Entero-/Rhinovirus	TRUE	36.3	973.949
Sportsbar	Sportsbar	Sportsbar	2022-03	2022W11	Thursday	2022-03-17	122	971.5	37.75	22.8	1	FALSE	FALSE	25.5	324	1.5	5	22.8	1	5	1.5	311	Entero-/Rhinovirus	FALSE	NA	1090.74
Sportsbar	Sportsbar	Sportsbar	2022-03	2022W12	Thursday	2022-03-24	120	936.5	35.95	22.85	1	FALSE	FALSE	23.5	324	1	4.5	22.85	1	4.5	1	312	Entero-/Rhinovirus	TRUE	36.9	1240.2
Sportsbar	Sportsbar	Sportsbar	2022-03	2022W13	Thursday	2022-03-31	129	638	37.8	21.55	1	FALSE	FALSE	16.5	324	1	5	21.55	1	5	1	313	Entero-/Rhinovirus	FALSE	NA	1144.19
Child care group 3	Child care group	Child care group	2022-02	2022W06	Monday	2022-02-07	112	604.5	29.6667	20.1333	2.5	FALSE	FALSE	21	157.5	2.5	3	20.1333	2.5	3	2.5	314	Entero-/Rhinovirus	TRUE	32.7	1406.49
Child care group 3	Child care group	Child care group	2022-02	2022W06	Friday	2022-02-11	124	699.429	32.7857	21.0571	1	TRUE	FALSE	13.5	157.5	1.5	2	21.0571	1	2	1.5	315	Entero-/Rhinovirus	TRUE	36.9	1142.21
Child care group 3	Child care group	Child care group	2022-02	2022W07	Wednesday	2022-02-16	130	655.333	44.4667	22.2267	1	TRUE	FALSE	16.5	157.5	1.5	3	22.2267	1	3	1.5	316	Entero-/Rhinovirus	TRUE	33.6	939.306
Child care group 3	Child care group	Child care group	2022-02	2022W07	Monday	2022-02-14	140	668.188	38.1875	21.1313	1	FALSE	FALSE	16.5	157.5	2	3	21.1313	1	3	2	317	Entero-/Rhinovirus	TRUE	29.2	1050.16
Child care group 3	Child care group	Child care group	2022-02	2022W06	Wednesday	2022-02-09	125	719.154	38.4615	21.5462	1	TRUE	FALSE	19	157.5	2	2	21.5462	1	2	2	318	Entero-/Rhinovirus	TRUE	34.5	1254.06
Child care group 3	Child care group	Child care group	2022-02	2022W07	Friday	2022-02-18	130	586.357	43.1429	21.5857	1	TRUE	FALSE	17	157.5	1	3	21.5857	1	3	1	319	Entero-/Rhinovirus	TRUE	31.7	904.664
Child care group 3	Child care group	Child care group	2022-02	2022W08	Monday	2022-02-21	135	673.692	32.3077	20.4077	1	FALSE	FALSE	18.5	157.5	1.5	3	20.4077	1	3	1.5	320	Entero-/Rhinovirus	TRUE	31.9	824.491
Child care group 3	Child care group	Child care group	2022-02	2022W08	Wednesday	2022-02-23	128	840.308	36	21.2769	1	TRUE	FALSE	18	157.5	2	3	21.2769	1	3	2	321	Entero-/Rhinovirus	TRUE	33.2	792.818
Child care group 3	Child care group	Child care group	2022-03	2022W09	Wednesday	2022-03-02	126	756.917	27.5	21.1917	1	TRUE	FALSE	15.5	157.5	2	3	21.1917	1	3	2	322	Entero-/Rhinovirus	TRUE	32.7	817.563
Child care group 3	Child care group	Child care group	2022-02	2022W08	Friday	2022-02-25	125	660.5	30.7143	21.2714	1	TRUE	FALSE	15	157.5	1	2	21.2714	1	2	1	323	Entero-/Rhinovirus	TRUE	34.5	775.992
Child care group 3	Child care group	Child care group	2022-02	2022W09	Monday	2022-02-28	130	645.846	23.3846	21.5231	1	FALSE	FALSE	20	157.5	1	3	21.5231	1	3	1	324	Entero-/Rhinovirus	TRUE	34.6	815.583
Child care group 3	Child care group	Child care group	2022-03	2022W09	Friday	2022-03-04	148	708.188	23.9375	21.3375	1	TRUE	FALSE	16	157.5	3	3	21.3375	1	3	3	325	Entero-/Rhinovirus	TRUE	34.5	866.062
Child care group 3	Child care group	Child care group	2022-03	2022W10	Wednesday	2022-03-09	134	635.091	21.2727	21.6	1	TRUE	FALSE	19	157.5	1	3.5	21.6	1	3.5	1	326	Entero-/Rhinovirus	TRUE	36.5	982.857
Child care group 3	Child care group	Child care group	2022-03	2022W10	Monday	2022-03-07	126	657.214	20.7143	21.6643	1	FALSE	FALSE	17	157.5	1.5	3	21.6643	1	3	1.5	327	Entero-/Rhinovirus	TRUE	34.3	888.827
Child care group 3	Child care group	Child care group	2022-03	2022W11	Monday	2022-03-14	130	662.143	36.2143	21.8071	1	FALSE	FALSE	18.5	157.5	2	3	21.8071	1	3	2	328	Entero-/Rhinovirus	TRUE	37.9	988.796
Child care group 3	Child care group	Child care group	2022-03	2022W10	Friday	2022-03-11	135	529.5	22.8571	21.3429	4.5	TRUE	FALSE	20	157.5	1	3	21.3429	4.5	3	1	329	Entero-/Rhinovirus	FALSE	NA	969.99
Child care group 3	Child care group	Child care group	2022-03	2022W11	Friday	2022-03-18	111	750.5	30.5714	21.5857	3	TRUE	FALSE	17.5	157.5	1	3	21.5857	3	3	1	330	Entero-/Rhinovirus	TRUE	32.3	1134.29
Child care group 3	Child care group	Child care group	2022-03	2022W12	Monday	2022-03-21	130	738.214	31.7143	21.6357	1	FALSE	FALSE	19.5	157.5	1	3	21.6357	1	3	1	331	Entero-/Rhinovirus	TRUE	34.1	1206.55
Child care group 3	Child care group	Child care group	2022-03	2022W11	Wednesday	2022-03-16	135	630.5	35.375	21.2625	1	TRUE	FALSE	18.5	157.5	1.5	3	21.2625	1	3	1.5	332	Entero-/Rhinovirus	TRUE	36.5	1037.3
Child care group 3	Child care group	Child care group	2022-03	2022W12	Wednesday	2022-03-23	124	754.357	29.7143	21.0071	3	TRUE	FALSE	21.5	157.5	1.5	3	21.0071	3	3	1.5	333	Entero-/Rhinovirus	TRUE	30.7	1234.26
Child care group 3	Child care group	Child care group	2022-03	2022W12	Friday	2022-03-25	110	713.308	30.3846	22.6	1	TRUE	FALSE	21.5	157.5	1	3	22.6	1	3	1	334	Entero-/Rhinovirus	FALSE	NA	1282.76
Child care group 3	Child care group	Child care group	2022-03	2022W13	Monday	2022-03-28	125	763.643	33.1429	22.3929	1	FALSE	FALSE	15	157.5	1	3	22.3929	1	3	1	335	Entero-/Rhinovirus	TRUE	35.6	1276.82
Child care group 3	Child care group	Child care group	2022-03	2022W13	Wednesday	2022-03-30	150	717.294	32.7647	21.7706	1	TRUE	FALSE	21.5	157.5	1	3	21.7706	1	3	1	336	Entero-/Rhinovirus	TRUE	37.4	1197.64
Child care group 3	Child care group	Child care group	2022-04	2022W13	Friday	2022-04-01	105	611.917	29.6667	19.6167	1	TRUE	FALSE	17	157.5	1	3	19.6167	1	3	1	337	Entero-/Rhinovirus	FALSE	NA	1066
University cafeteria	University cafeteria	University	2021-10	2021W42	Tuesday	2021-10-19	116	579.5	71.55	NA	NA	FALSE	TRUE	157.5	7614	2	NA	21.225	3	4	2	1	Enterovirus D68	FALSE	NA	151.437
University cafeteria	University cafeteria	University	2021-10	2021W42	Wednesday	2021-10-20	120	555	71.75	NA	NA	FALSE	TRUE	157.5	7614	2	NA	21.3438	3	4	2	2	Enterovirus D68	FALSE	NA	149.458
University cafeteria	University cafeteria	University	2021-10	2021W42	Friday	2021-10-22	118	552.5	41.1	NA	NA	FALSE	TRUE	221	7614	2	NA	21.6098	3	4	2	3	Enterovirus D68	FALSE	NA	161.335
University cafeteria	University cafeteria	University	2021-10	2021W43	Monday	2021-10-25	120	533	50.6	21.15	NA	FALSE	TRUE	215	7614	2	NA	21.15	3	4	2	4	Enterovirus D68	FALSE	NA	214.783
University cafeteria	University cafeteria	University	2021-10	2021W43	Tuesday	2021-10-26	119	548.5	57.3	21.3	NA	FALSE	TRUE	243	7614	2	NA	21.3	3	4	2	5	Enterovirus D68	FALSE	NA	247.446
University cafeteria	University cafeteria	University	2021-10	2021W43	Wednesday	2021-10-27	126	526	56.9	21.7	NA	FALSE	TRUE	112.5	7614	2	NA	21.7	3	4	2	6	Enterovirus D68	FALSE	NA	281.099
University cafeteria	University cafeteria	University	2021-10	2021W43	Thursday	2021-10-28	118	497.5	45.2	23.05	NA	FALSE	TRUE	175	7614	2	NA	23.05	3	4	2	7	Enterovirus D68	FALSE	NA	326.629
University cafeteria	University cafeteria	University	2021-10	2021W43	Friday	2021-10-29	121	458.5	50.15	21.5	NA	FALSE	TRUE	175	7614	2	NA	21.5	3	4	2	8	Enterovirus D68	FALSE	NA	345.435
University cafeteria	University cafeteria	University	2021-10	2021W42	Thursday	2021-10-21	131	508.5	51.25	NA	NA	FALSE	TRUE	173.5	7614	2	NA	21.5888	3	4	2	9	Enterovirus D68	FALSE	NA	149.458
University bar 1	University bar	University	2021-10	2021W42	Monday	2021-10-18	124	884	66.5	NA	NA	FALSE	FALSE	75	200	1	NA	21.025	2.33333	3.5	1	10	Enterovirus D68	FALSE	NA	156.386
University bar 1	University bar	University	2021-10	2021W42	Wednesday	2021-10-20	147	1176.5	76.05	23.3	3	FALSE	FALSE	88.5	200	1	4	23.3	3	4	1	11	Enterovirus D68	FALSE	NA	149.458
University bar 1	University bar	University	2021-10	2021W42	Tuesday	2021-10-19	118	1085.5	71.25	NA	1	FALSE	FALSE	100	200	1	2.5	21.025	1	2.5	1	12	Enterovirus D68	TRUE	40.5	151.437
University bar 1	University bar	University	2021-10	2021W42	Thursday	2021-10-21	128	852.2	69.95	NA	3	FALSE	FALSE	73.5	200	1	4	20.16	3	4	1	13	Enterovirus D68	FALSE	NA	149.458
University bar 1	University bar	University	2021-10	2021W43	Wednesday	2021-10-27	139	747	70.9	16.7	NA	FALSE	FALSE	27	200	1.5	NA	16.7	3	4	1.5	14	Enterovirus D68	FALSE	NA	281.099
University bar 1	University bar	University	2021-10	2021W43	Monday	2021-10-25	110	708	68.35	18.75	NA	FALSE	FALSE	80	200	1	NA	18.75	2.46667	3.6	1	15	Enterovirus D68	FALSE	NA	214.783
University bar 1	University bar	University	2021-10	2021W41	Thursday	2021-10-14	122	1523	68	NA	NA	FALSE	FALSE	71	200	1	NA	21.3775	2.33333	3.5	1	16	Enterovirus D68	FALSE	NA	141.539
University bar 2	University bar	University	2021-10	2021W42	Monday	2021-10-18	126	3123	92.25	NA	NA	FALSE	FALSE	25	315	1	NA	19.1	1	3.75	1	17	Enterovirus D68	FALSE	NA	156.386
University bar 2	University bar	University	2021-10	2021W42	Wednesday	2021-10-20	144	1417	82.45	20.3	1	FALSE	FALSE	6	315	1	5	20.3	1	5	1	18	Enterovirus D68	FALSE	NA	149.458
University bar 2	University bar	University	2021-10	2021W42	Tuesday	2021-10-19	120	2013	83.85	NA	1	FALSE	FALSE	8.5	315	1	2.5	19.1	1	2.5	1	19	Enterovirus D68	FALSE	NA	151.437
University bar 2	University bar	University	2021-10	2021W43	Monday	2021-10-25	126	1236.5	71.8	17.9	NA	FALSE	FALSE	9	315	1	NA	17.9	1	3.75	1	20	Enterovirus D68	FALSE	NA	214.783
University bar 2	University bar	University	2021-10	2021W43	Thursday	2021-10-28	113	4223.5	82.7	19.1	NA	FALSE	FALSE	92	315	1	NA	19.1	1	3.75	1	21	Enterovirus D68	FALSE	NA	326.629
University bar 2	University bar	University	2021-11	2021W45	Tuesday	2021-11-09	122	2552	91.6	15	1	FALSE	FALSE	42.5	315	1	5	15	1	5	1	22	Enterovirus D68	FALSE	NA	481.036
University bar 2	University bar	University	2021-11	2021W45	Wednesday	2021-11-10	126	1431.5	58	18.7	1	FALSE	FALSE	22	315	1	4.5	18.7	1	4.5	1	23	Enterovirus D68	FALSE	NA	510.729
University bar 3	University bar	University	2021-10	2021W42	Monday	2021-10-18	128	1076	84.25	NA	NA	FALSE	TRUE	51	198	1	NA	18.25	3	4.33333	1	24	Enterovirus D68	TRUE	39.1	156.386
University bar 3	University bar	University	2021-10	2021W42	Wednesday	2021-10-20	143	1429.5	79.5	19.3	3	FALSE	TRUE	43.5	198	1	5	19.3	3	5	1	25	Enterovirus D68	FALSE	NA	149.458
University bar 3	University bar	University	2021-10	2021W42	Tuesday	2021-10-19	112	1863.5	82.55	NA	NA	FALSE	TRUE	37	198	1	4	18.25	3	4	1	26	Enterovirus D68	FALSE	NA	151.437
University bar 3	University bar	University	2021-10	2021W42	Thursday	2021-10-21	125	831.5	70	NA	NA	FALSE	TRUE	20	198	1	4	18.6167	3	4	1	27	Enterovirus D68	FALSE	NA	149.458
University bar 3	University bar	University	2021-10	2021W43	Wednesday	2021-10-27	131	2931	88.95	20.3	NA	FALSE	TRUE	150	198	1	NA	20.3	3	4.5	1	28	Enterovirus D68	FALSE	NA	281.099
University bar 3	University bar	University	2021-10	2021W43	Monday	2021-10-25	112	907	71.1	17.2	NA	FALSE	TRUE	10	198	1	NA	17.2	3	4.36667	1	29	Enterovirus D68	FALSE	NA	214.783
University bar 3	University bar	University	2021-10	2021W43	Thursday	2021-10-28	113	666	62.55	18.4	NA	FALSE	TRUE	31.5	198	1	NA	18.4	3	4.46667	1	30	Enterovirus D68	FALSE	NA	326.629
University bar 3	University bar	University	2021-11	2021W44	Thursday	2021-11-04	121	1029	73.45	15.4	3	FALSE	TRUE	9.5	198	1	5	15.4	3	5	1	31	Enterovirus D68	FALSE	NA	333.558
University bar 3	University bar	University	2021-11	2021W45	Tuesday	2021-11-09	122	689.5	54.6	15.5	3	FALSE	TRUE	12.5	198	1	3	15.5	3	3	1	32	Enterovirus D68	FALSE	NA	481.036
University bar 3	University bar	University	2021-11	2021W45	Wednesday	2021-11-10	119	1626	61.45	15.25	3	FALSE	TRUE	19	198	1	4.5	15.25	3	4.5	1	33	Enterovirus D68	FALSE	NA	510.729
University auditorium 2	University auditorium	University	2021-11	2021W44	Thursday	2021-11-04	124	732.5	52.5714	19.7143	4	FALSE	FALSE	5.5	324	5	3	19.7143	4	3	5	34	Enterovirus D68	FALSE	NA	333.558
University auditorium 2	University auditorium	University	2021-11	2021W44	Thursday	2021-11-04	122	971.231	49.6923	19	4	FALSE	FALSE	10	324	5	2	19	4	2	5	35	Enterovirus D68	FALSE	NA	333.558
University auditorium 2	University auditorium	University	2021-11	2021W44	Thursday	2021-11-04	123	957.071	46.7143	18.7857	NA	FALSE	FALSE	17	324	6	2.5	18.7857	3.2	2.5	6	36	Enterovirus D68	FALSE	NA	333.558
University auditorium 2	University auditorium	University	2021-11	2021W45	Tuesday	2021-11-09	120	717.1	40.2	20.7	4.5	FALSE	FALSE	15	324	5.5	2	20.7	4.5	2	5.5	37	Enterovirus D68	FALSE	NA	481.036
University auditorium 2	University auditorium	University	2021-11	2021W45	Tuesday	2021-11-09	115	987.636	46.0909	20.9091	2.5	FALSE	FALSE	21	324	6	3	20.9091	2.5	3	6	38	Enterovirus D68	FALSE	NA	481.036
University auditorium 2	University auditorium	University	2021-11	2021W45	Tuesday	2021-11-09	130	1481.87	50.9333	20.5333	1	FALSE	FALSE	15.5	324	6	1.5	20.5333	1	1.5	6	39	Enterovirus D68	FALSE	NA	481.036
University auditorium 2	University auditorium	University	2021-11	2021W46	Tuesday	2021-11-16	120	1423.77	47.3846	21.6154	4	FALSE	FALSE	16.5	324	5	3	21.6154	4	3	5	40	Enterovirus D68	FALSE	NA	561.208
University auditorium 2	University auditorium	University	2021-11	2021W46	Thursday	2021-11-18	105	555.077	45.3846	19.6923	5	FALSE	FALSE	14.5	324	6	4	19.6923	5	4	6	41	Enterovirus D68	FALSE	NA	624.555
University auditorium 2	University auditorium	University	2021-11	2021W46	Thursday	2021-11-18	110	978.538	45.4615	20.6154	4	FALSE	FALSE	13	324	5.5	2	20.6154	4	2	5.5	42	Enterovirus D68	FALSE	NA	624.555
University auditorium 2	University auditorium	University	2021-11	2021W46	Thursday	2021-11-18	120	833.143	43.2857	19.8571	4	FALSE	FALSE	13	324	5	2.5	19.8571	4	2.5	5	43	Enterovirus D68	FALSE	NA	624.555
University auditorium 2	University auditorium	University	2021-11	2021W47	Tuesday	2021-11-23	111	895.25	44	18	1	FALSE	FALSE	0	324	NA	NA	18	1	2.58333	5.58333	44	Enterovirus D68	FALSE	NA	847.256
University auditorium 2	University auditorium	University	2021-11	2021W47	Thursday	2021-11-25	112	610.667	43.8333	19	5	FALSE	FALSE	5.5	324	6	2	19	5	2	6	45	Enterovirus D68	FALSE	NA	911.592
University auditorium 2	University auditorium	University	2021-11	2021W47	Thursday	2021-11-25	116	708.091	39.7273	20.0909	4.5	FALSE	FALSE	4	324	6	2	20.0909	4.5	2	6	46	Enterovirus D68	FALSE	NA	911.592
University auditorium 3	University auditorium	University	2021-11	2021W45	Monday	2021-11-08	114	938	61.5385	16	3	FALSE	FALSE	36	324	5	2	16	3	2	5	47	Enterovirus D68	FALSE	NA	386.016
University auditorium 3	University auditorium	University	2021-11	2021W45	Monday	2021-11-08	127	1040.93	64.3333	14.5333	3	FALSE	FALSE	36	324	5	3.5	14.5333	3	3.5	5	48	Enterovirus D68	FALSE	NA	386.016
University auditorium 3	University auditorium	University	2021-11	2021W47	Monday	2021-11-22	128	706.8	48.6	13.6	6	FALSE	FALSE	12	324	6	1.5	13.6	6	1.5	6	49	Enterovirus D68	FALSE	NA	808.655
University auditorium 3	University auditorium	University	2021-12	2021W49	Monday	2021-12-06	143	989.467	54.5333	14.2	3.5	FALSE	FALSE	16.5	324	6	4	14.2	3.5	4	6	50	Enterovirus D68	FALSE	NA	1008.59
University auditorium 3	University auditorium	University	2021-12	2021W50	Monday	2021-12-13	138	1281.12	66.3125	16.25	3	FALSE	FALSE	0	324	NA	NA	16.25	3	3.5	6	51	Enterovirus D68	FALSE	NA	623.565
University auditorium 3	University auditorium	University	2021-12	2021W50	Monday	2021-12-13	178	957.5	61.2	17	2	FALSE	FALSE	5	324	6	3	17	2	3	6	52	Enterovirus D68	FALSE	NA	623.565
Child care group 1	Child care group	Child care group	2021-11	2021W46	Wednesday	2021-11-17	125	1003.8	40.2	22.4	1	FALSE	FALSE	15	150	2	4	22.4	1	4	2	53	Enterovirus D68	FALSE	NA	603.769
Child care group 1	Child care group	Child care group	2021-11	2021W46	Friday	2021-11-19	130	761.5	42.9375	22.3125	1	FALSE	FALSE	9.5	150	2	3	22.3125	1	3	2	54	Enterovirus D68	FALSE	NA	729.472
Child care group 1	Child care group	Child care group	2021-11	2021W47	Monday	2021-11-22	119	937.643	39.1429	20.3571	1	FALSE	FALSE	7	150	2	3	20.3571	1	3	2	55	Enterovirus D68	FALSE	NA	808.655
Child care group 1	Child care group	Child care group	2021-11	2021W47	Wednesday	2021-11-24	135	995.312	40.25	21.8125	1	FALSE	FALSE	14	150	3	4.5	21.8125	1	4.5	3	56	Enterovirus D68	FALSE	NA	868.042
Child care group 1	Child care group	Child care group	2021-11	2021W48	Monday	2021-11-29	119	1052.36	33.1429	22.7143	1	FALSE	FALSE	21	150	1.5	3.5	22.7143	1	3.5	1.5	57	Enterovirus D68	FALSE	NA	938.317
Child care group 1	Child care group	Child care group	2021-11	2021W47	Friday	2021-11-26	146	837.412	34.0588	21	1	FALSE	FALSE	9.5	150	2	3.5	21	1	3.5	2	58	Enterovirus D68	FALSE	NA	901.695
Child care group 1	Child care group	Child care group	2021-12	2021W48	Wednesday	2021-12-01	147	794	40.0625	22.8125	1	FALSE	FALSE	11	150	NA	3	22.8125	1	3	1.875	59	Enterovirus D68	FALSE	NA	987.806
Child care group 1	Child care group	Child care group	2021-12	2021W48	Friday	2021-12-03	131	892.467	31.7333	22.2667	1	FALSE	FALSE	14	150	NA	3	22.2667	1	3	1.59375	60	Enterovirus D68	TRUE	36.7	989.785
Child care group 1	Child care group	Child care group	2021-12	2021W49	Monday	2021-12-06	150	972.471	35.2353	20.6471	1	FALSE	FALSE	20	150	NA	3	20.6471	1	3	1.49219	61	Enterovirus D68	FALSE	NA	1008.59
Child care group 1	Child care group	Child care group	2021-12	2021W49	Wednesday	2021-12-08	180	682.05	31.9	21.65	2.5	FALSE	FALSE	7	150	1	3.5	21.65	2.5	3.5	1	62	Enterovirus D68	TRUE	39.7	883.878
Child care group 1	Child care group	Child care group	2021-12	2021W50	Monday	2021-12-13	150	907.056	41.5556	22	1	FALSE	FALSE	14	150	NA	3.5	22	1	3.5	1.24609	63	Enterovirus D68	TRUE	36.5	623.565
Child care group 1	Child care group	Child care group	2021-12	2021W49	Friday	2021-12-10	125	860.733	31.2667	22	1	FALSE	FALSE	17	150	NA	3	22	1	3	1.33301	64	Enterovirus D68	TRUE	38.8	758.176
Child care group 1	Child care group	Child care group	2021-12	2021W50	Wednesday	2021-12-15	128	881.867	41.6	22.6667	1	FALSE	FALSE	12.5	150	NA	3	22.6667	1	3	1.39478	65	Enterovirus D68	FALSE	NA	500.831
Child care group 1	Child care group	Child care group	2021-12	2021W51	Wednesday	2021-12-22	130	908.25	25.3125	23.0625	1	FALSE	FALSE	8.5	150	2	2.5	23.0625	1	2.5	2	66	Enterovirus D68	FALSE	NA	355.333
Child care group 1	Child care group	Child care group	2022-01	2022W03	Friday	2022-01-21	114	530.857	28.2857	21	3	FALSE	FALSE	6	150	1	2	21	3	2	1	67	Enterovirus D68	FALSE	NA	2309.17
Child care group 1	Child care group	Child care group	2022-01	2022W03	Wednesday	2022-01-19	142	575	30.7143	21	1	FALSE	FALSE	5.5	150	2	3	21	1	3	2	68	Enterovirus D68	FALSE	NA	1817.25
Child care group 1	Child care group	Child care group	2022-01	2022W04	Monday	2022-01-24	113	600.333	29.1667	20.4167	1	FALSE	FALSE	10	150	2	5	20.4167	1	5	2	69	Enterovirus D68	FALSE	NA	2780.31
Child care group 1	Child care group	Child care group	2022-01	2022W04	Wednesday	2022-01-26	113	697.846	29.3077	21	1	FALSE	FALSE	14.5	150	2	4.5	21	1	4.5	2	70	Enterovirus D68	FALSE	NA	2934.71
Child care group 1	Child care group	Child care group	2022-01	2022W03	Monday	2022-01-17	123	815.417	35.8333	20.6667	1	FALSE	FALSE	20.5	150	NA	3	20.6667	1	3	1.6	71	Enterovirus D68	FALSE	NA	1383.72
Child care group 1	Child care group	Child care group	2022-01	2022W04	Friday	2022-01-28	122	832.286	33.7857	21	1	FALSE	FALSE	13.5	150	2	3	21	1	3	2	72	Enterovirus D68	FALSE	NA	2827.82
Child care group 1	Child care group	Child care group	2022-01	2022W05	Monday	2022-01-31	117	833.667	34.9167	20.3333	1	FALSE	FALSE	14.5	150	3	2	20.3333	1	2	3	73	Enterovirus D68	FALSE	NA	2571.46
Child care group 1	Child care group	Child care group	2022-02	2022W05	Friday	2022-02-04	116	685.846	38	21.6154	1	FALSE	FALSE	12.5	150	3	3	21.6154	1	3	3	74	Enterovirus D68	FALSE	NA	1706.39
Child care group 1	Child care group	Child care group	2022-02	2022W06	Monday	2022-02-07	111	999.444	36.3333	20.6667	1	FALSE	FALSE	14.5	150	3	3	20.6667	1	3	3	75	Enterovirus D68	FALSE	NA	1406.49
Child care group 1	Child care group	Child care group	2022-02	2022W06	Friday	2022-02-11	120	879.182	34.7273	20.8273	1	FALSE	FALSE	14.5	150	2	3	20.8273	1	3	2	76	Enterovirus D68	FALSE	NA	1142.21
Child care group 1	Child care group	Child care group	2022-02	2022W07	Wednesday	2022-02-16	130	898.385	42.9231	21.5538	1	FALSE	FALSE	19.5	150	2	3	21.5538	1	3	2	77	Enterovirus D68	FALSE	NA	939.306
Child care group 1	Child care group	Child care group	2022-02	2022W07	Monday	2022-02-14	135	1102.93	40.8	20.74	1	FALSE	FALSE	17.5	150	2	3	20.74	1	3	2	78	Enterovirus D68	FALSE	NA	1050.16
Child care group 1	Child care group	Child care group	2022-02	2022W06	Wednesday	2022-02-09	128	980.357	41.5714	20.9214	1	TRUE	FALSE	16.5	150	2	3	20.9214	1	3	2	79	Enterovirus D68	FALSE	NA	1254.06
Child care group 1	Child care group	Child care group	2022-02	2022W07	Friday	2022-02-18	122	862.769	39.8462	21.8077	1	FALSE	FALSE	16	150	1.5	3	21.8077	1	3	1.5	80	Enterovirus D68	FALSE	NA	904.664
Child care group 1	Child care group	Child care group	2022-02	2022W08	Monday	2022-02-21	132	840.231	32.6923	20.4769	1	FALSE	FALSE	19.5	150	2	3.5	20.4769	1	3.5	2	81	Enterovirus D68	FALSE	NA	824.491
Child care group 1	Child care group	Child care group	2022-02	2022W08	Wednesday	2022-02-23	125	705.143	34.1429	21.2643	1	FALSE	FALSE	16	150	2	3	21.2643	1	3	2	82	Enterovirus D68	FALSE	NA	792.818
Child care group 1	Child care group	Child care group	2022-03	2022W09	Wednesday	2022-03-02	126	889.571	28.7143	21.0929	1	FALSE	FALSE	16.5	150	1.5	3	21.0929	1	3	1.5	83	Enterovirus D68	FALSE	NA	817.563
Child care group 1	Child care group	Child care group	2022-02	2022W08	Friday	2022-02-25	125	914.143	31.6429	21.0143	1	FALSE	FALSE	16.5	150	1.5	3	21.0143	1	3	1.5	84	Enterovirus D68	FALSE	NA	775.992
Child care group 1	Child care group	Child care group	2022-02	2022W09	Monday	2022-02-28	130	760.714	25.3571	21.3214	1	FALSE	FALSE	15	150	1.5	3	21.3214	1	3	1.5	85	Enterovirus D68	FALSE	NA	815.583
Child care group 1	Child care group	Child care group	2022-03	2022W09	Friday	2022-03-04	135	828.133	25.1333	21.2333	1	FALSE	FALSE	17	150	3	3	21.2333	1	3	3	86	Enterovirus D68	FALSE	NA	866.062
Child care group 1	Child care group	Child care group	2022-03	2022W10	Wednesday	2022-03-09	132	746.643	23.1429	21.9929	4	FALSE	FALSE	18	150	1.5	3	21.9929	4	3	1.5	87	Enterovirus D68	FALSE	NA	982.857
Child care group 1	Child care group	Child care group	2022-03	2022W10	Monday	2022-03-07	122	1039.07	24.7143	21.75	4	FALSE	FALSE	23	150	2	3.5	21.75	4	3.5	2	88	Enterovirus D68	FALSE	NA	888.827
Child care group 1	Child care group	Child care group	2022-03	2022W11	Monday	2022-03-14	131	911.538	38.0769	21.2077	1	FALSE	FALSE	21	150	1	3	21.2077	1	3	1	89	Enterovirus D68	FALSE	NA	988.796
Child care group 1	Child care group	Child care group	2022-03	2022W10	Friday	2022-03-11	135	705.938	24.4375	21.8687	2.5	FALSE	FALSE	23	150	1	3	21.8687	2.5	3	1	90	Enterovirus D68	FALSE	NA	969.99
Child care group 1	Child care group	Child care group	2022-03	2022W11	Friday	2022-03-18	115	924.308	31.5385	20.8846	3	FALSE	FALSE	18.5	150	1	3	20.8846	3	3	1	91	Enterovirus D68	FALSE	NA	1134.29
Child care group 1	Child care group	Child care group	2022-03	2022W12	Monday	2022-03-21	135	945.385	32.7692	21.2846	1	FALSE	FALSE	21.5	150	1	3	21.2846	1	3	1	92	Enterovirus D68	FALSE	NA	1206.55
Child care group 1	Child care group	Child care group	2022-03	2022W11	Wednesday	2022-03-16	117	834.923	34.1538	21.8231	1	FALSE	FALSE	20.5	150	1	3	21.8231	1	3	1	93	Enterovirus D68	FALSE	NA	1037.3
Child care group 1	Child care group	Child care group	2022-03	2022W12	Wednesday	2022-03-23	110	748.615	29.8462	21.5769	3	FALSE	FALSE	18	150	1	3	21.5769	3	3	1	94	Enterovirus D68	FALSE	NA	1234.26
Child care group 1	Child care group	Child care group	2022-03	2022W12	Friday	2022-03-25	105	659.833	32.0833	21.3167	1	FALSE	FALSE	18	150	1	3	21.3167	1	3	1	95	Enterovirus D68	FALSE	NA	1282.76
Child care group 1	Child care group	Child care group	2022-03	2022W13	Monday	2022-03-28	120	968.571	37.1429	21.1143	1	FALSE	FALSE	15.5	150	1	3	21.1143	1	3	1	96	Enterovirus D68	FALSE	NA	1276.82
Child care group 1	Child care group	Child care group	2022-03	2022W13	Wednesday	2022-03-30	145	913.714	36.5	21.0786	1	FALSE	FALSE	17	150	1	3	21.0786	1	3	1	97	Enterovirus D68	FALSE	NA	1197.64
Child care group 1	Child care group	Child care group	2022-04	2022W14	Monday	2022-04-04	108	845.273	28.8182	20.3273	1	FALSE	FALSE	15.5	150	1.5	3	20.3273	1	3	1.5	98	Enterovirus D68	FALSE	NA	929.409
Child care group 1	Child care group	Child care group	2022-04	2022W14	Wednesday	2022-04-06	120	701.571	37.7143	20.9857	3	FALSE	FALSE	16	150	1.5	3	20.9857	3	3	1.5	99	Enterovirus D68	FALSE	NA	879.919
Child care group 1	Child care group	Child care group	2022-04	2022W13	Friday	2022-04-01	100	726.545	29.6364	21.1455	1	FALSE	FALSE	15	150	1	3	21.1455	1	3	1	100	Enterovirus D68	FALSE	NA	1066
Child care group 1	Child care group	Child care group	2022-04	2022W14	Friday	2022-04-08	110	884.077	35.3077	20.8154	1	FALSE	FALSE	16	150	1	3	20.8154	1	3	1	101	Enterovirus D68	FALSE	NA	869.032
Child care group 1	Child care group	Child care group	2022-04	2022W16	Wednesday	2022-04-20	122	823.231	31.3846	21.7231	3	FALSE	FALSE	22.5	150	1	3	21.7231	3	3	1	102	Enterovirus D68	FALSE	NA	496.872
Child care group 1	Child care group	Child care group	2022-04	2022W17	Monday	2022-04-25	123	926.333	38.75	21.35	5	FALSE	FALSE	21.5	150	1	3	21.35	5	3	1	103	Enterovirus D68	FALSE	NA	452.332
Child care group 1	Child care group	Child care group	2022-04	2022W16	Friday	2022-04-22	147	719.5	37.6875	21.55	4.5	FALSE	FALSE	20	150	1	3	21.55	4.5	3	1	104	Enterovirus D68	FALSE	NA	460.25
Child care group 1	Child care group	Child care group	2022-04	2022W17	Wednesday	2022-04-27	132	747.571	34.8571	21.2429	5	FALSE	FALSE	18	150	1	3	21.2429	5	3	1	105	Enterovirus D68	FALSE	NA	438.475
Child care group 1	Child care group	Child care group	2022-01	2022W01	Friday	2022-01-07	120	724.786	32.0714	21.7857	1	FALSE	FALSE	16	150	NA	3	21.7857	1	3	1.33333	106	Enterovirus D68	FALSE	NA	1067.98
Child care group 1	Child care group	Child care group	2022-01	2022W01	Wednesday	2022-01-05	117	688.846	32.7692	21.4615	1	FALSE	FALSE	11	150	1	5	21.4615	1	5	1	107	Enterovirus D68	FALSE	NA	940.296
Child care group 1	Child care group	Child care group	2022-01	2022W02	Wednesday	2022-01-12	124	979.154	31.3846	21	1	FALSE	FALSE	14.5	150	1	5	21	1	5	1	108	Enterovirus D68	FALSE	NA	1248.12
Child care group 1	Child care group	Child care group	2022-01	2022W02	Monday	2022-01-10	135	832.133	30.8	20.7333	1	FALSE	FALSE	15.5	150	2	3	20.7333	1	3	2	109	Enterovirus D68	FALSE	NA	1191.7
Child care group 1	Child care group	Child care group	2022-01	2022W02	Friday	2022-01-14	153	872.471	30.5882	21.5294	1	FALSE	FALSE	14	150	NA	3	21.5294	1	3	1.48889	110	Enterovirus D68	FALSE	NA	1290.68
Primary school cafeteria	Primary school cafeteria	Primary	2021-11	2021W47	Monday	2021-11-22	29	632.8	41.8	16	4.5	FALSE	FALSE	83.5	930	2	5	16	4.5	5	2	111	Enterovirus D68	FALSE	NA	808.655
Primary school cafeteria	Primary school cafeteria	Primary	2021-11	2021W48	Monday	2021-11-29	43	788.667	42.5	15.5	6	FALSE	FALSE	11.5	930	3	3	15.5	6	3	3	112	Enterovirus D68	FALSE	NA	938.317
Primary school cafeteria	Primary school cafeteria	Primary	2021-12	2021W48	Thursday	2021-12-02	50	708.857	46.1429	15.2857	6	FALSE	FALSE	15	930	2	4	15.2857	6	4	2	113	Enterovirus D68	FALSE	NA	972.959
Primary school cafeteria	Primary school cafeteria	Primary	2021-12	2021W48	Friday	2021-12-03	106	549.364	41.8182	15	6	FALSE	FALSE	0	930	NA	NA	15	6	2.75	3.33333	114	Enterovirus D68	FALSE	NA	989.785
Primary school cafeteria	Primary school cafeteria	Primary	2021-12	2021W49	Monday	2021-12-06	110	682.333	41.8889	15.6667	6	FALSE	FALSE	0	930	NA	NA	15.6667	6	2.75	3.33333	115	Enterovirus D68	FALSE	NA	1008.59
Primary school cafeteria	Primary school cafeteria	Primary	2021-12	2021W49	Tuesday	2021-12-07	122	574.9	41.7	16	6	FALSE	FALSE	0	930	NA	1	16	6	1	3.41667	116	Enterovirus D68	FALSE	NA	940.296
Primary school cafeteria	Primary school cafeteria	Primary	2021-12	2021W50	Monday	2021-12-13	102	598.5	53.5	17.6	6	FALSE	FALSE	0	930	NA	NA	17.6	6	2.25	3.91667	117	Enterovirus D68	FALSE	NA	623.565
Primary school cafeteria	Primary school cafeteria	Primary	2021-12	2021W49	Friday	2021-12-10	103	626.545	41.3636	16.1818	6	FALSE	FALSE	0	930	NA	NA	16.1818	6	2.35	3.8	118	Enterovirus D68	FALSE	NA	758.176
Primary school cafeteria	Primary school cafeteria	Primary	2021-12	2021W49	Thursday	2021-12-09	113	589	42.5385	16.3077	6	FALSE	FALSE	10	930	5	3	16.3077	6	3	5	119	Enterovirus D68	FALSE	NA	814.593
Primary school cafeteria	Primary school cafeteria	Primary	2021-12	2021W50	Friday	2021-12-17	119	696.385	48	16.9231	6	FALSE	FALSE	0	930	NA	NA	16.9231	6	2.3	3.85833	120	Enterovirus D68	FALSE	NA	402.843
Primary school cafeteria	Primary school cafeteria	Primary	2021-12	2021W50	Thursday	2021-12-16	123	850.167	50.4167	20.5833	6	FALSE	FALSE	0	930	NA	NA	20.5833	6	2.475	4.14375	121	Enterovirus D68	FALSE	NA	453.322
Primary school cafeteria	Primary school cafeteria	Primary	2021-12	2021W50	Tuesday	2021-12-14	120	573.643	51.1429	17.3571	6	FALSE	FALSE	0	930	NA	NA	17.3571	6	2.22917	4.02257	122	Enterovirus D68	FALSE	NA	553.29
Primary school cafeteria	Primary school cafeteria	Primary	2022-01	2022W03	Friday	2022-01-21	40	474.75	42.25	16	6	FALSE	FALSE	11.5	930	2	3	16	6	3	2	123	Enterovirus D68	FALSE	NA	2309.17
Primary school cafeteria	Primary school cafeteria	Primary	2022-01	2022W03	Thursday	2022-01-20	45	529.5	44.1667	15.1667	4.5	FALSE	FALSE	17.5	930	4	2	15.1667	4.5	2	4	124	Enterovirus D68	FALSE	NA	2117.15
Primary school cafeteria	Primary school cafeteria	Primary	2022-01	2022W04	Friday	2022-01-28	125	467.083	47.75	14.9167	6	FALSE	FALSE	0	930	NA	NA	14.9167	6	3	2	125	Enterovirus D68	FALSE	NA	2827.82
Primary school cafeteria	Primary school cafeteria	Primary	2022-01	2022W04	Monday	2022-01-24	53	390	37	15	6	FALSE	FALSE	6	930	2	3	15	6	3	2	126	Enterovirus D68	FALSE	NA	2780.31
Primary school cafeteria	Primary school cafeteria	Primary	2022-01	2022W04	Tuesday	2022-01-25	114	457.364	40	15	5.5	FALSE	FALSE	0	930	NA	NA	15	5.5	2.8	2.6	127	Enterovirus D68	FALSE	NA	2912.94
Primary school cafeteria	Primary school cafeteria	Primary	2022-01	2022W03	Tuesday	2022-01-18	45	604.167	50	16.1667	6	FALSE	FALSE	7.5	930	3	3	16.1667	6	3	3	128	Enterovirus D68	FALSE	NA	1554.95
Primary school cafeteria	Primary school cafeteria	Primary	2022-01	2022W03	Monday	2022-01-17	45	560.333	49.8333	16	6	FALSE	FALSE	15	930	2	4	16	6	4	2	129	Enterovirus D68	FALSE	NA	1383.72
Primary school cafeteria	Primary school cafeteria	Primary	2022-01	2022W04	Thursday	2022-01-27	125	415.786	49.3571	15	5.5	FALSE	FALSE	0	930	NA	NA	15	5.5	2.76	2.52	130	Enterovirus D68	FALSE	NA	2848.6
Primary school cafeteria	Primary school cafeteria	Primary	2022-02	2022W05	Tuesday	2022-02-01	107	437.583	50.0833	15	6	FALSE	FALSE	0	930	NA	NA	15	6	2.85333	2.37333	131	Enterovirus D68	FALSE	NA	2311.15
Primary school cafeteria	Primary school cafeteria	Primary	2022-01	2022W02	Thursday	2022-01-13	38	502.833	42	15	6	FALSE	FALSE	12.5	930	3	4	15	6	4	3	132	Enterovirus D68	FALSE	NA	1238.22
Primary school cafeteria	Primary school cafeteria	Primary	2022-01	2022W02	Tuesday	2022-01-11	159	639.643	43.4286	14.5714	6	FALSE	FALSE	0	930	NA	NA	14.5714	6	3.4	2.4	133	Enterovirus D68	FALSE	NA	1249.11
Primary school cafeteria	Primary school cafeteria	Primary	2022-01	2022W02	Monday	2022-01-10	40	631.2	46.6	12	6	FALSE	FALSE	14	930	2	3	12	6	3	2	134	Enterovirus D68	FALSE	NA	1191.7
Primary school cafeteria	Primary school cafeteria	Primary	2022-01	2022W02	Friday	2022-01-14	35	513.2	43.8	16	6	FALSE	FALSE	17.5	930	2	3	16	6	3	2	135	Enterovirus D68	FALSE	NA	1290.68
Kindergarten cafeteria	Kindergarten cafeteria	Kindergarten	2021-11	2021W47	Monday	2021-11-22	64	936.2	46.8	18.6	3	FALSE	FALSE	22.5	372	1	5	18.6	3	5	1	136	Enterovirus D68	FALSE	NA	808.655
Kindergarten cafeteria	Kindergarten cafeteria	Kindergarten	2021-11	2021W48	Monday	2021-11-29	90	684.091	39.8182	16.8182	3	FALSE	FALSE	22.5	372	2	5	16.8182	3	5	2	137	Enterovirus D68	FALSE	NA	938.317
Kindergarten cafeteria	Kindergarten cafeteria	Kindergarten	2021-12	2021W48	Thursday	2021-12-02	120	667.083	41.1667	17.8333	6	FALSE	FALSE	0	372	NA	NA	17.8333	6	5	2	138	Enterovirus D68	FALSE	NA	972.959
Kindergarten cafeteria	Kindergarten cafeteria	Kindergarten	2021-12	2021W48	Friday	2021-12-03	107	630.455	38.1818	17.5455	6	FALSE	FALSE	0	372	NA	NA	17.5455	6	5	2	139	Enterovirus D68	FALSE	NA	989.785
Kindergarten cafeteria	Kindergarten cafeteria	Kindergarten	2021-12	2021W49	Tuesday	2021-12-07	122	661.583	37.25	19.5833	6	FALSE	FALSE	0	372	NA	NA	19.5833	6	5	1.66667	140	Enterovirus D68	FALSE	NA	940.296
Kindergarten cafeteria	Kindergarten cafeteria	Kindergarten	2021-12	2021W50	Monday	2021-12-13	109	758.125	49.625	19.5	6	FALSE	FALSE	0	372	NA	NA	19.5	6	5	1.33333	141	Enterovirus D68	FALSE	NA	623.565
Kindergarten cafeteria	Kindergarten cafeteria	Kindergarten	2021-12	2021W49	Friday	2021-12-10	100	677.364	37.8182	19.2727	6	FALSE	FALSE	0	372	NA	NA	19.2727	6	5	1.5	142	Enterovirus D68	FALSE	NA	758.176
Kindergarten cafeteria	Kindergarten cafeteria	Kindergarten	2021-12	2021W49	Thursday	2021-12-09	112	646.5	36.75	19.5	6	FALSE	FALSE	0	372	NA	NA	19.5	6	5	1.58333	143	Enterovirus D68	FALSE	NA	814.593
Kindergarten cafeteria	Kindergarten cafeteria	Kindergarten	2021-12	2021W50	Thursday	2021-12-16	127	663	54.1429	18.1429	6	FALSE	FALSE	0	372	NA	NA	18.1429	6	5	1.35417	144	Enterovirus D68	FALSE	NA	453.322
Kindergarten cafeteria	Kindergarten cafeteria	Kindergarten	2021-12	2021W50	Friday	2021-12-17	119	766.909	46.5455	18.4545	6	FALSE	FALSE	0	372	NA	NA	18.4545	6	5	1.29688	145	Enterovirus D68	FALSE	NA	402.843
Kindergarten cafeteria	Kindergarten cafeteria	Kindergarten	2021-12	2021W50	Tuesday	2021-12-14	127	717.455	45.0909	20.2727	6	FALSE	FALSE	1	372	1	5	20.2727	6	5	1	146	Enterovirus D68	FALSE	NA	553.29
Kindergarten cafeteria	Kindergarten cafeteria	Kindergarten	2022-01	2022W03	Friday	2022-01-21	90	721.091	41.1818	17.4545	5.5	FALSE	FALSE	0.5	372	6	1	17.4545	5.5	1	6	147	Enterovirus D68	FALSE	NA	2309.17
Kindergarten cafeteria	Kindergarten cafeteria	Kindergarten	2022-01	2022W03	Thursday	2022-01-20	115	617	39.6667	18.3333	5.5	FALSE	FALSE	0	372	NA	NA	18.3333	5.5	2.33333	3.5	148	Enterovirus D68	FALSE	NA	2117.15
Kindergarten cafeteria	Kindergarten cafeteria	Kindergarten	2022-01	2022W04	Friday	2022-01-28	125	670.2	44.4	18.6667	5	FALSE	FALSE	0	372	NA	NA	18.6667	5	2.6	4	149	Enterovirus D68	FALSE	NA	2827.82
Kindergarten cafeteria	Kindergarten cafeteria	Kindergarten	2022-01	2022W04	Monday	2022-01-24	120	697.25	36.875	18.75	5.5	FALSE	FALSE	0	372	NA	NA	18.75	5.5	2.5619	3.92857	150	Enterovirus D68	FALSE	NA	2780.31
Kindergarten cafeteria	Kindergarten cafeteria	Kindergarten	2022-01	2022W04	Tuesday	2022-01-25	110	778.5	38.7	18.4	5	FALSE	FALSE	0.5	372	1	1	18.4	5	1	1	151	Enterovirus D68	FALSE	NA	2912.94
Kindergarten cafeteria	Kindergarten cafeteria	Kindergarten	2022-01	2022W03	Tuesday	2022-01-18	105	775.6	46.6	19.1	6	FALSE	FALSE	1	372	6	5	19.1	6	5	6	152	Enterovirus D68	FALSE	NA	1554.95
Kindergarten cafeteria	Kindergarten cafeteria	Kindergarten	2022-01	2022W03	Monday	2022-01-17	110	667.125	47.75	16.75	5.5	FALSE	FALSE	0	372	1	1	16.75	5.5	1	1	153	Enterovirus D68	FALSE	NA	1383.72
Kindergarten cafeteria	Kindergarten cafeteria	Kindergarten	2022-01	2022W04	Thursday	2022-01-27	125	566.083	44	18	5.5	FALSE	FALSE	1	372	6	5	18	5.5	5	6	154	Enterovirus D68	FALSE	NA	2848.6
Kindergarten cafeteria	Kindergarten cafeteria	Kindergarten	2022-02	2022W05	Thursday	2022-02-03	115	703.333	45.0833	18.9167	6	FALSE	FALSE	1	372	1	5	18.9167	6	5	1	155	Enterovirus D68	FALSE	NA	1900.39
Kindergarten cafeteria	Kindergarten cafeteria	Kindergarten	2022-02	2022W05	Friday	2022-02-04	115	649	47	19	5	FALSE	FALSE	0	372	NA	NA	19	5	2.86667	3.66667	156	Enterovirus D68	FALSE	NA	1706.39
Kindergarten cafeteria	Kindergarten cafeteria	Kindergarten	2022-02	2022W05	Tuesday	2022-02-01	105	793.125	48.5	17	6	FALSE	FALSE	0.5	372	6	1	17	6	1	6	157	Enterovirus D68	FALSE	NA	2311.15
Kindergarten cafeteria	Kindergarten cafeteria	Kindergarten	2021-12	2021W49	Monday	2021-12-06	110	684.75	40.5	18.1667	6	FALSE	FALSE	0	372	NA	NA	18.1667	6	5	1.72619	158	Enterovirus D68	TRUE	36.7	1008.59
Kindergarten cafeteria	Kindergarten cafeteria	Kindergarten	2022-01	2022W02	Thursday	2022-01-13	115	833.6	39.5	18.1	5.5	FALSE	FALSE	0	372	NA	NA	18.1	5.5	2.06667	2.5	159	Enterovirus D68	FALSE	NA	1238.22
Kindergarten cafeteria	Kindergarten cafeteria	Kindergarten	2022-01	2022W02	Monday	2022-01-10	105	385	37	12	5.5	FALSE	FALSE	0.5	372	1	1	12	5.5	1	1	160	Enterovirus D68	FALSE	NA	1191.7
Kindergarten cafeteria	Kindergarten cafeteria	Kindergarten	2022-01	2022W02	Friday	2022-01-14	110	753.643	41.4286	18.2143	6	FALSE	FALSE	1	372	1	1	18.2143	6	1	1	161	Enterovirus D68	FALSE	NA	1290.68
Secondary school cafeteria	Secondary school cafeteria	Secondary	2021-11	2021W47	Tuesday	2021-11-23	175	565.562	37.5625	17.1875	5	FALSE	FALSE	2	912	1	4	17.1875	5	4	1	162	Enterovirus D68	FALSE	NA	847.256
Secondary school cafeteria	Secondary school cafeteria	Secondary	2022-01	2022W03	Friday	2022-01-21	90	490.8	39.4	17	5	FALSE	FALSE	0	912	NA	NA	17	5	2.25	6	163	Enterovirus D68	FALSE	NA	2309.17
Secondary school cafeteria	Secondary school cafeteria	Secondary	2022-01	2022W03	Thursday	2022-01-20	105	623.083	38.5	18.9167	2	FALSE	FALSE	5	912	6	5	18.9167	2	5	6	164	Enterovirus D68	FALSE	NA	2117.15
Secondary school cafeteria	Secondary school cafeteria	Secondary	2022-01	2022W04	Monday	2022-01-24	120	595.714	43.6429	13.9286	5	FALSE	FALSE	0.5	912	6	1	13.9286	5	1	6	165	Enterovirus D68	FALSE	NA	2780.31
Secondary school cafeteria	Secondary school cafeteria	Secondary	2022-01	2022W03	Tuesday	2022-01-18	95	516	52	15.4545	6	FALSE	FALSE	0	912	NA	NA	15.4545	6	2.25	6	166	Enterovirus D68	FALSE	NA	1554.95
Secondary school cafeteria	Secondary school cafeteria	Secondary	2022-01	2022W03	Monday	2022-01-17	100	521.818	53.9091	14	5.5	FALSE	FALSE	10.5	912	6	2	14	5.5	2	6	167	Enterovirus D68	FALSE	NA	1383.72
Secondary school cafeteria	Secondary school cafeteria	Secondary	2022-02	2022W06	Tuesday	2022-02-08	110	455.643	64.5714	12.4929	5	FALSE	FALSE	0	912	NA	NA	12.4929	5	4	6	168	Enterovirus D68	FALSE	NA	1314.44
Secondary school cafeteria	Secondary school cafeteria	Secondary	2022-02	2022W06	Thursday	2022-02-10	113	615.583	66.75	12.975	5	FALSE	FALSE	0	912	NA	NA	12.975	5	4	6	169	Enterovirus D68	FALSE	NA	1195.66
Secondary school cafeteria	Secondary school cafeteria	Secondary	2022-02	2022W06	Monday	2022-02-07	133	555.8	49.5	13.11	3	FALSE	FALSE	0	912	NA	NA	13.11	3	4	6	170	Enterovirus D68	FALSE	NA	1406.49
Secondary school cafeteria	Secondary school cafeteria	Secondary	2022-02	2022W07	Thursday	2022-02-17	110	558.455	44.8182	17.5455	5	FALSE	FALSE	0	912	NA	NA	17.5455	5	4.33333	6	171	Enterovirus D68	FALSE	NA	902.684
Secondary school cafeteria	Secondary school cafeteria	Secondary	2022-02	2022W07	Tuesday	2022-02-15	140	486.5	44.8571	15.2929	5.5	FALSE	FALSE	10	912	6	4	15.2929	5.5	4	6	172	Enterovirus D68	FALSE	NA	1008.59
Secondary school cafeteria	Secondary school cafeteria	Secondary	2022-02	2022W07	Monday	2022-02-14	130	598.267	62.3333	11.9533	5	FALSE	FALSE	0	912	NA	NA	11.9533	5	4.06667	6	173	Enterovirus D68	FALSE	NA	1050.16
Secondary school cafeteria	Secondary school cafeteria	Secondary	2022-02	2022W07	Friday	2022-02-18	115	498.583	53.4167	18.275	5	FALSE	FALSE	0	912	NA	NA	18.275	5	4.35	6	174	Enterovirus D68	FALSE	NA	904.664
Secondary school cafeteria	Secondary school cafeteria	Secondary	2022-02	2022W08	Monday	2022-02-21	125	558.455	41	17.9636	5	FALSE	FALSE	0	912	NA	NA	17.9636	5	4.35	6	175	Enterovirus D68	FALSE	NA	824.491
Secondary school cafeteria	Secondary school cafeteria	Secondary	2022-02	2022W08	Tuesday	2022-02-22	125	543.071	44.2143	18.6286	4	FALSE	FALSE	5	912	6	5	18.6286	4	5	6	176	Enterovirus D68	FALSE	NA	784.9
Secondary school cafeteria	Secondary school cafeteria	Secondary	2022-03	2022W10	Monday	2022-03-07	120	545.429	25.9286	15.9857	5.5	FALSE	FALSE	0	912	NA	NA	15.9857	5.5	5	1	177	Enterovirus D68	FALSE	NA	888.827
Secondary school cafeteria	Secondary school cafeteria	Secondary	2022-03	2022W10	Thursday	2022-03-10	110	584.357	29.7143	19.9571	6	FALSE	FALSE	14	912	1	5	19.9571	6	5	1	178	Enterovirus D68	FALSE	NA	973.949
Secondary school cafeteria	Secondary school cafeteria	Secondary	2022-03	2022W10	Tuesday	2022-03-08	162	521.438	22.75	18.6938	5	FALSE	FALSE	0	912	NA	NA	18.6938	5	5	1	179	Enterovirus D68	FALSE	NA	967.02
Secondary school cafeteria	Secondary school cafeteria	Secondary	2022-03	2022W12	Monday	2022-03-21	135	612.615	37.3846	18.9308	5.5	FALSE	FALSE	8.5	912	1	1	18.9308	5.5	1	1	180	Enterovirus D68	FALSE	NA	1206.55
Secondary school cafeteria	Secondary school cafeteria	Secondary	2022-03	2022W12	Thursday	2022-03-24	145	739.118	32.7647	19.6882	5.5	FALSE	FALSE	42	912	1	3	19.6882	5.5	3	1	181	Enterovirus D68	FALSE	NA	1240.2
Secondary school cafeteria	Secondary school cafeteria	Secondary	2022-03	2022W12	Tuesday	2022-03-22	155	696.938	37.25	19.8188	5.5	FALSE	FALSE	15	912	1	3	19.8188	5.5	3	1	182	Enterovirus D68	FALSE	NA	1185.76
Secondary school cafeteria	Secondary school cafeteria	Secondary	2022-03	2022W13	Monday	2022-03-28	130	592.333	38.0667	20.12	5.5	FALSE	FALSE	5	912	1	5	20.12	5.5	5	1	183	Enterovirus D68	FALSE	NA	1276.82
Secondary school cafeteria	Secondary school cafeteria	Secondary	2022-01	2022W02	Friday	2022-01-14	112	407.444	43.8889	15.5556	5.5	FALSE	FALSE	0.5	912	6	1	15.5556	5.5	1	6	184	Enterovirus D68	FALSE	NA	1290.68
University auditorium 1	University auditorium	University	2021-12	2021W48	Wednesday	2021-12-01	109	586.769	49	18.9231	6	FALSE	FALSE	40	324	6	2.5	18.9231	6	2.5	6	185	Enterovirus D68	FALSE	NA	987.806
University auditorium 1	University auditorium	University	2021-12	2021W48	Wednesday	2021-12-01	146	687.941	53	19.7059	4.5	FALSE	FALSE	27.5	324	6	5	19.7059	4.5	5	6	186	Enterovirus D68	FALSE	NA	987.806
University auditorium 1	University auditorium	University	2021-12	2021W49	Wednesday	2021-12-08	121	577.143	35.1429	19.0714	4.5	FALSE	FALSE	12.5	324	6	3	19.0714	4.5	3	6	187	Enterovirus D68	FALSE	NA	883.878
Elderly care home 2	Elderly care home	Elderly	2021-12	2021W49	Monday	2021-12-06	260	593	30.1818	21.6364	1	FALSE	TRUE	2	627.75	4	4	21.6364	1	4	4	188	Enterovirus D68	FALSE	NA	1008.59
Elderly care home 2	Elderly care home	Elderly	2021-12	2021W49	Wednesday	2021-12-08	273	532.56	26.24	23.96	1	FALSE	TRUE	1	627.75	6	5	23.96	1	5	6	189	Enterovirus D68	FALSE	NA	883.878
Elderly care home 2	Elderly care home	Elderly	2021-12	2021W49	Tuesday	2021-12-07	280	706.2	28.2	23.6	1	FALSE	TRUE	0.5	627.75	1	1	23.6	1	1	1	190	Enterovirus D68	FALSE	NA	940.296
Elderly care home 2	Elderly care home	Elderly	2021-12	2021W50	Monday	2021-12-13	193	595	34.9444	24.3889	1	FALSE	TRUE	0	627.75	NA	NA	24.3889	1	3.28571	3.42857	191	Enterovirus D68	FALSE	NA	623.565
Elderly care home 2	Elderly care home	Elderly	2021-12	2021W49	Thursday	2021-12-09	135	611.533	26.2667	24.4	1	FALSE	TRUE	3.5	627.75	3	4	24.4	1	4	3	192	Enterovirus D68	FALSE	NA	814.593
Elderly care home 2	Elderly care home	Elderly	2021-12	2021W50	Wednesday	2021-12-15	144	636.357	37.1429	24.5714	1	FALSE	TRUE	2	627.75	3	3	24.5714	1	3	3	193	Enterovirus D68	FALSE	NA	500.831
Elderly care home 2	Elderly care home	Elderly	2021-12	2021W50	Friday	2021-12-17	147	702.214	34.9286	22.6429	1	FALSE	TRUE	1.5	627.75	1	3	22.6429	1	3	1	194	Enterovirus D68	FALSE	NA	402.843
Elderly care home 2	Elderly care home	Elderly	2021-12	2021W50	Tuesday	2021-12-14	262	553.208	34.4583	23.4583	1	FALSE	TRUE	2	627.75	6	3	23.4583	1	3	6	195	Enterovirus D68	FALSE	NA	553.29
Elderly care home 2	Elderly care home	Elderly	2021-12	2021W51	Tuesday	2021-12-21	233	713.619	24.2381	23.7143	1	FALSE	TRUE	1	627.75	6	3	23.7143	1	3	6	196	Enterovirus D68	FALSE	NA	359.292
Elderly care home 2	Elderly care home	Elderly	2021-12	2021W51	Monday	2021-12-20	197	596.222	28.3333	22.7778	1	FALSE	TRUE	0	627.75	NA	NA	22.7778	1	2.7551	3.41837	197	Enterovirus D68	FALSE	NA	357.313
Elderly care home 2	Elderly care home	Elderly	2021-12	2021W51	Thursday	2021-12-23	170	575.444	24.5	23.5	1	FALSE	TRUE	0	627.75	NA	NA	23.5	1	2.55102	2.98367	198	Enterovirus D68	FALSE	NA	351.374
Elderly care home 2	Elderly care home	Elderly	2021-12	2021W51	Wednesday	2021-12-22	224	721.478	22.5652	22.6522	1	FALSE	TRUE	1	627.75	1	1	22.6522	1	1	1	199	Enterovirus D68	FALSE	NA	355.333
Elderly care home 2	Elderly care home	Elderly	2021-12	2021W51	Friday	2021-12-24	132	524.923	38.2308	22.3077	1	FALSE	TRUE	16	627.75	3.5	3	22.3077	1	3	3.5	200	Enterovirus D68	FALSE	NA	378.098
Elderly care home 2	Elderly care home	Elderly	2022-01	2022W03	Friday	2022-01-21	140	644.111	28.4444	23.5556	3	FALSE	TRUE	1	627.75	6	5	23.5556	3	5	6	201	Enterovirus D68	FALSE	NA	2309.17
Elderly care home 2	Elderly care home	Elderly	2022-01	2022W03	Wednesday	2022-01-19	145	627.615	30.8462	21.8462	1	FALSE	TRUE	0	627.75	NA	NA	21.8462	1	2.75	4	202	Enterovirus D68	FALSE	NA	1817.25
Elderly care home 2	Elderly care home	Elderly	2022-01	2022W03	Thursday	2022-01-20	185	626.588	30.5294	22.5294	3	FALSE	TRUE	0	627.75	NA	NA	22.5294	3	3.15	4	203	Enterovirus D68	FALSE	NA	2117.15
Elderly care home 2	Elderly care home	Elderly	2022-01	2022W04	Friday	2022-01-28	165	641.875	33.375	21.5	4.5	FALSE	TRUE	1	627.75	6	3	21.5	4.5	3	6	204	Enterovirus D68	FALSE	NA	2827.82
Elderly care home 2	Elderly care home	Elderly	2022-01	2022W04	Monday	2022-01-24	177	606.833	25.6667	24.1667	3	FALSE	TRUE	0	627.75	NA	NA	24.1667	3	2.84286	4.64286	205	Enterovirus D68	FALSE	NA	2780.31
Elderly care home 2	Elderly care home	Elderly	2022-01	2022W04	Tuesday	2022-01-25	170	609.778	25.7222	23.7222	3	FALSE	TRUE	3	627.75	3	2	23.7222	3	2	3	206	Enterovirus D68	FALSE	NA	2912.94
Elderly care home 2	Elderly care home	Elderly	2022-01	2022W03	Tuesday	2022-01-18	150	707.647	36.5294	22.5882	1	FALSE	TRUE	0	627.75	NA	NA	22.5882	1	2.82041	4.09184	207	Enterovirus D68	FALSE	NA	1554.95
Elderly care home 2	Elderly care home	Elderly	2022-01	2022W04	Thursday	2022-01-27	158	564.5	32.7692	22.3846	3.5	FALSE	TRUE	1.5	627.75	6	3	22.3846	3.5	3	6	208	Enterovirus D68	FALSE	NA	2848.6
Elderly care home 2	Elderly care home	Elderly	2022-02	2022W05	Thursday	2022-02-03	155	553.867	34.0667	22.2	4.5	FALSE	TRUE	1	627.75	3.5	1	22.2	4.5	1	3.5	209	Enterovirus D68	FALSE	NA	1900.39
Elderly care home 2	Elderly care home	Elderly	2022-02	2022W05	Friday	2022-02-04	175	626.389	37	22.1667	4.5	FALSE	TRUE	1.5	627.75	4.5	2	22.1667	4.5	2	4.5	210	Enterovirus D68	FALSE	NA	1706.39
Elderly care home 2	Elderly care home	Elderly	2022-01	2022W05	Monday	2022-01-31	135	547.467	30.4667	21.3333	4.5	FALSE	TRUE	3	627.75	3.5	1	21.3333	4.5	1	3.5	211	Enterovirus D68	FALSE	NA	2571.46
Elderly care home 2	Elderly care home	Elderly	2022-02	2022W05	Tuesday	2022-02-01	188	664.75	36.35	21.65	3.5	FALSE	TRUE	10.5	627.75	4	2	21.65	3.5	2	4	212	Enterovirus D68	FALSE	NA	2311.15
Elderly care home 2	Elderly care home	Elderly	2022-01	2022W01	Wednesday	2022-01-05	160	657.071	31.7857	22.4286	1	FALSE	TRUE	1	627.75	6	5	22.4286	1	5	6	213	Enterovirus D68	FALSE	NA	940.296
Elderly care home 2	Elderly care home	Elderly	2022-01	2022W01	Thursday	2022-01-06	163	644.067	31.9333	22.2	1	FALSE	TRUE	2.5	627.75	3.5	2	22.2	1	2	3.5	214	Enterovirus D68	FALSE	NA	1024.43
Elderly care home 2	Elderly care home	Elderly	2022-01	2022W01	Friday	2022-01-07	165	597.125	32.8125	22.25	1	FALSE	TRUE	0.5	627.75	6	1	22.25	1	1	6	215	Enterovirus D68	FALSE	NA	1067.98
Elderly care home 2	Elderly care home	Elderly	2022-01	2022W02	Thursday	2022-01-13	138	704.333	27.25	23.6667	1	FALSE	TRUE	0	627.75	NA	NA	23.6667	1	2.34005	3.69898	216	Enterovirus D68	FALSE	NA	1238.22
Elderly care home 2	Elderly care home	Elderly	2022-01	2022W01	Monday	2022-01-03	175	570.5	40.625	22.125	1	FALSE	TRUE	1.5	627.75	4	2	22.125	1	2	4	217	Enterovirus D68	FALSE	NA	700.768
Elderly care home 2	Elderly care home	Elderly	2022-01	2022W01	Tuesday	2022-01-04	155	602.824	40.5294	21.7059	1	FALSE	TRUE	1.5	627.75	1	3	21.7059	1	3	1	218	Enterovirus D68	FALSE	NA	836.369
Elderly care home 2	Elderly care home	Elderly	2022-01	2022W02	Tuesday	2022-01-11	143	725.6	26.9333	23.4667	1	FALSE	TRUE	0	627.75	NA	NA	23.4667	1	2.57338	3.58787	219	Enterovirus D68	FALSE	NA	1249.11
Elderly care home 2	Elderly care home	Elderly	2022-01	2022W02	Wednesday	2022-01-12	138	723.667	29.1667	23.4167	1	FALSE	TRUE	0.5	627.75	6	1	23.4167	1	1	6	220	Enterovirus D68	FALSE	NA	1248.12
Elderly care home 2	Elderly care home	Elderly	2022-01	2022W02	Monday	2022-01-10	110	690.556	27.4444	23.6667	3	FALSE	TRUE	3	627.75	1	3	23.6667	3	3	1	221	Enterovirus D68	FALSE	NA	1191.7
Elderly care home 2	Elderly care home	Elderly	2022-01	2022W02	Friday	2022-01-14	150	809.733	30.9333	21.9333	1	FALSE	TRUE	1	627.75	1	3	21.9333	1	3	1	222	Enterovirus D68	FALSE	NA	1290.68
Primary school classroom	Primary school classroom	Primary	2021-12	2021W49	Wednesday	2021-12-08	196	534.857	33.0952	20.8571	5	FALSE	FALSE	9.5	224	4.5	3.5	20.8571	5	3.5	4.5	223	Enterovirus D68	FALSE	NA	883.878
Primary school classroom	Primary school classroom	Primary	2021-12	2021W50	Wednesday	2021-12-15	231	715.542	44.5417	21.8333	3	FALSE	FALSE	11	224	3	5	21.8333	3	5	3	224	Enterovirus D68	FALSE	NA	500.831
Primary school classroom	Primary school classroom	Primary	2022-01	2022W03	Wednesday	2022-01-19	225	486.435	38.6957	16.5652	4.5	FALSE	FALSE	7.5	224	6	4.5	16.5652	4.5	4.5	6	225	Enterovirus D68	FALSE	NA	1817.25
Primary school classroom	Primary school classroom	Primary	2022-02	2022W05	Wednesday	2022-02-02	190	533.857	47.7619	17.9048	3.5	FALSE	FALSE	8.5	224	6	3	17.9048	3.5	3	6	226	Enterovirus D68	FALSE	NA	2095.38
Kindergarten classroom	Kindergarten classroom	Kindergarten	2021-12	2021W49	Wednesday	2021-12-08	178	434.067	41.6	14.9333	2.5	FALSE	FALSE	15	210	2	5	14.9333	2.5	5	2	227	Enterovirus D68	FALSE	NA	883.878
Kindergarten classroom	Kindergarten classroom	Kindergarten	2021-12	2021W50	Wednesday	2021-12-15	218	504.273	55.1818	17.0909	2	FALSE	FALSE	7.5	210	5	5	17.0909	2	5	5	228	Enterovirus D68	FALSE	NA	500.831
Kindergarten classroom	Kindergarten classroom	Kindergarten	2022-01	2022W03	Wednesday	2022-01-19	185	478	42.7895	16.5789	3.5	FALSE	FALSE	6	210	1.5	4	16.5789	3.5	4	1.5	229	Enterovirus D68	FALSE	NA	1817.25
Kindergarten classroom	Kindergarten classroom	Kindergarten	2022-02	2022W05	Wednesday	2022-02-02	200	444.105	46.7895	18.4737	3.5	FALSE	FALSE	8.5	210	6	3	18.4737	3.5	3	6	230	Enterovirus D68	FALSE	NA	2095.38
Elderly care home 1	Elderly care home	Elderly	2021-12	2021W49	Friday	2021-12-10	128	632.286	38.5714	18.5	1	FALSE	TRUE	16.5	273	2	3	18.5	1	3	2	231	Enterovirus D68	FALSE	NA	758.176
Elderly care home 1	Elderly care home	Elderly	2021-12	2021W49	Thursday	2021-12-09	130	741.667	37	19.2667	1	FALSE	TRUE	4	273	1	5	19.2667	1	5	1	232	Enterovirus D68	FALSE	NA	814.593
Elderly care home 1	Elderly care home	Elderly	2021-12	2021W50	Wednesday	2021-12-15	121	741.571	48.8571	20.3571	1	FALSE	TRUE	1	273	1	5	20.3571	1	5	1	233	Enterovirus D68	FALSE	NA	500.831
Elderly care home 1	Elderly care home	Elderly	2021-12	2021W50	Tuesday	2021-12-14	139	721.385	44.3077	20.4615	1.5	FALSE	TRUE	3	273	3	4	20.4615	1.5	4	3	234	Enterovirus D68	FALSE	NA	553.29
Elderly care home 1	Elderly care home	Elderly	2021-12	2021W51	Tuesday	2021-12-21	122	749.533	29.8667	20.2	2	FALSE	TRUE	7	273	6	4	20.2	2	4	6	235	Enterovirus D68	FALSE	NA	359.292
Elderly care home 1	Elderly care home	Elderly	2021-12	2021W51	Wednesday	2021-12-22	223	633.591	24.2727	20.2727	2	FALSE	TRUE	0.5	273	6	3	20.2727	2	3	6	236	Enterovirus D68	FALSE	NA	355.333
Elderly care home 1	Elderly care home	Elderly	2021-12	2021W51	Thursday	2021-12-23	176	646	28.7222	20.3889	1	FALSE	TRUE	7.5	273	1	4	20.3889	1	4	1	237	Enterovirus D68	FALSE	NA	351.374
Elderly care home 1	Elderly care home	Elderly	2022-01	2022W03	Wednesday	2022-01-19	123	700.571	33.5	20.1429	1	FALSE	TRUE	0	273	NA	NA	20.1429	1	2.875	2.75	238	Enterovirus D68	FALSE	NA	1817.25
Elderly care home 1	Elderly care home	Elderly	2022-01	2022W03	Thursday	2022-01-20	125	595.462	36.7692	17.9231	2	FALSE	TRUE	2	273	1	3	17.9231	2	3	1	239	Enterovirus D68	FALSE	NA	2117.15
Elderly care home 1	Elderly care home	Elderly	2022-01	2022W04	Tuesday	2022-01-25	110	793.417	33	20.3333	1	FALSE	TRUE	8	273	4	2.5	20.3333	1	2.5	4	240	Enterovirus D68	FALSE	NA	2912.94
Elderly care home 1	Elderly care home	Elderly	2022-01	2022W03	Tuesday	2022-01-18	97	797.6	42.1	20.2	1	FALSE	TRUE	2.5	273	1	3	20.2	1	3	1	241	Enterovirus D68	FALSE	NA	1554.95
Elderly care home 1	Elderly care home	Elderly	2022-01	2022W04	Thursday	2022-01-27	140	709.125	37.3125	20.4375	3	FALSE	TRUE	2.5	273	1	4	20.4375	3	4	1	242	Enterovirus D68	FALSE	NA	2848.6
Elderly care home 1	Elderly care home	Elderly	2022-02	2022W05	Tuesday	2022-02-01	145	626.062	37.125	21.25	2	FALSE	TRUE	1.5	273	1	5	21.25	2	5	1	243	Enterovirus D68	FALSE	NA	2311.15
Elderly care home 1	Elderly care home	Elderly	2022-01	2022W01	Wednesday	2022-01-05	162	597.833	32.2778	21.2778	1	FALSE	TRUE	1.5	273	1	5	21.2778	1	5	1	244	Enterovirus D68	FALSE	NA	940.296
Elderly care home 1	Elderly care home	Elderly	2022-01	2022W01	Thursday	2022-01-06	155	640.941	36.7647	19.4118	1	FALSE	TRUE	0	273	6	1	19.4118	1	1	6	245	Enterovirus D68	FALSE	NA	1024.43
Elderly care home 1	Elderly care home	Elderly	2022-01	2022W02	Thursday	2022-01-13	123	743.8	34.2	19.1333	2	FALSE	TRUE	1.5	273	5	3	19.1333	2	3	5	246	Enterovirus D68	FALSE	NA	1238.22
Elderly care home 1	Elderly care home	Elderly	2022-01	2022W01	Tuesday	2022-01-04	127	574.083	42.3333	20.8333	1	FALSE	TRUE	0	273	NA	NA	20.8333	1	3.33333	4.33333	247	Enterovirus D68	FALSE	NA	836.369
Elderly care home 1	Elderly care home	Elderly	2022-01	2022W02	Tuesday	2022-01-11	145	710.118	30.8235	19.7059	1	FALSE	TRUE	6	273	6	4	19.7059	1	4	6	248	Enterovirus D68	FALSE	NA	1249.11
Elderly care home 1	Elderly care home	Elderly	2022-01	2022W02	Wednesday	2022-01-12	112	721.538	36.9231	19.2308	1	FALSE	TRUE	0	273	NA	NA	19.2308	1	3.14583	3.625	249	Enterovirus D68	FALSE	NA	1248.12
University auditorium 4	University auditorium	University	2021-12	2021W50	Tuesday	2021-12-14	190	568.571	40.619	21.3333	2.5	FALSE	FALSE	17.5	731.25	3.5	3	21.3333	2.5	3	3.5	250	Enterovirus D68	FALSE	NA	553.29
Child care group 2	Child care group	Child care group	2022-01	2022W03	Friday	2022-01-21	130	596.375	32.375	21.0625	1	FALSE	FALSE	10	157.5	2	2	21.0625	1	2	2	251	Enterovirus D68	FALSE	NA	2309.17
Child care group 2	Child care group	Child care group	2022-01	2022W03	Friday	2022-01-21	141	622.824	33.5294	21	1	TRUE	FALSE	6.5	157.5	2	2	21	1	2	2	252	Enterovirus D68	FALSE	NA	2309.17
Child care group 2	Child care group	Child care group	2022-01	2022W03	Wednesday	2022-01-19	161	623.188	31.375	20.0625	1	FALSE	FALSE	12	157.5	2	4.5	20.0625	1	4.5	2	253	Enterovirus D68	FALSE	NA	1817.25
Child care group 2	Child care group	Child care group	2022-01	2022W03	Wednesday	2022-01-19	118	853.923	34.2308	20.8462	1	TRUE	FALSE	12.5	157.5	2	3.5	20.8462	1	3.5	2	254	Enterovirus D68	FALSE	NA	1817.25
Child care group 2	Child care group	Child care group	2022-01	2022W04	Monday	2022-01-24	130	851.429	36.2143	19.2143	1	FALSE	FALSE	18	157.5	2	5	19.2143	1	5	2	255	Enterovirus D68	FALSE	NA	2780.31
Child care group 2	Child care group	Child care group	2022-01	2022W04	Monday	2022-01-24	133	810.571	33.1429	21	1	TRUE	FALSE	14.5	157.5	2	4	21	1	4	2	256	Enterovirus D68	FALSE	NA	2780.31
Child care group 2	Child care group	Child care group	2022-01	2022W04	Wednesday	2022-01-26	130	888.929	33.2143	22.1429	1	FALSE	FALSE	18	157.5	2	4	22.1429	1	4	2	257	Enterovirus D68	FALSE	NA	2934.71
Child care group 2	Child care group	Child care group	2022-01	2022W04	Wednesday	2022-01-26	133	838.062	33.375	22	1	TRUE	FALSE	14	157.5	2	2.5	22	1	2.5	2	258	Enterovirus D68	FALSE	NA	2934.71
Child care group 2	Child care group	Child care group	2022-01	2022W03	Monday	2022-01-17	117	994	38.8571	20.5714	1	FALSE	FALSE	29	157.5	NA	2	20.5714	1	2	2	259	Enterovirus D68	FALSE	NA	1383.72
Child care group 2	Child care group	Child care group	2022-01	2022W03	Monday	2022-01-17	137	1050.06	40	20	1	FALSE	FALSE	29	157.5	NA	3	20	1	3	2	260	Enterovirus D68	FALSE	NA	1383.72
Child care group 2	Child care group	Child care group	2022-01	2022W04	Friday	2022-01-28	148	976.533	40.4	21	1	TRUE	FALSE	18	157.5	2.5	3	21	1	3	2.5	261	Enterovirus D68	FALSE	NA	2827.82
Child care group 2	Child care group	Child care group	2022-01	2022W04	Friday	2022-01-28	135	902.867	38.1333	20.4667	1	FALSE	FALSE	18	157.5	2.5	3	20.4667	1	3	2.5	262	Enterovirus D68	FALSE	NA	2827.82
Child care group 2	Child care group	Child care group	2022-01	2022W05	Monday	2022-01-31	128	935.429	37.8571	19.8571	1	FALSE	FALSE	18.5	157.5	3	3	19.8571	1	3	3	263	Enterovirus D68	FALSE	NA	2571.46
Child care group 2	Child care group	Child care group	2022-01	2022W05	Monday	2022-01-31	113	1003.54	38.75	20.4167	1	TRUE	FALSE	18.5	157.5	2.5	2	20.4167	1	2	2.5	264	Enterovirus D68	FALSE	NA	2571.46
Child care group 2	Child care group	Child care group	2022-02	2022W05	Friday	2022-02-04	130	732.733	42.7333	20.0667	1	FALSE	FALSE	17.5	157.5	3	3.5	20.0667	1	3.5	3	265	Enterovirus D68	FALSE	NA	1706.39
Child care group 2	Child care group	Child care group	2022-02	2022W06	Monday	2022-02-07	107	1022	40	19.2	1	FALSE	FALSE	21	157.5	2.5	3	19.2	1	3	2.5	266	Enterovirus D68	FALSE	NA	1406.49
Child care group 2	Child care group	Child care group	2022-02	2022W06	Friday	2022-02-11	120	1107.67	37.25	22.0917	1	TRUE	FALSE	24.5	157.5	1.5	3	22.0917	1	3	1.5	267	Enterovirus D68	FALSE	NA	1142.21
Child care group 2	Child care group	Child care group	2022-02	2022W07	Wednesday	2022-02-16	129	1107.07	47.4286	21.4429	1	TRUE	FALSE	25	157.5	2.5	3.5	21.4429	1	3.5	2.5	268	Enterovirus D68	FALSE	NA	939.306
Child care group 2	Child care group	Child care group	2022-02	2022W07	Monday	2022-02-14	130	1000.57	42.0714	20.0429	1	FALSE	FALSE	22.5	157.5	1.5	3	20.0429	1	3	1.5	269	Enterovirus D68	FALSE	NA	1050.16
Child care group 2	Child care group	Child care group	2022-02	2022W06	Wednesday	2022-02-09	125	1052.64	43.5	21.2357	1	TRUE	FALSE	21.5	157.5	2	3	21.2357	1	3	2	270	Enterovirus D68	FALSE	NA	1254.06
Child care group 2	Child care group	Child care group	2022-02	2022W07	Friday	2022-02-18	125	820	43.7143	21.4357	1	TRUE	FALSE	22	157.5	2.5	3.5	21.4357	1	3.5	2.5	271	Enterovirus D68	FALSE	NA	904.664
Child care group 2	Child care group	Child care group	2022-02	2022W08	Monday	2022-02-21	157	867.529	38.0588	18.0529	1	FALSE	FALSE	21.5	157.5	1.5	3	18.0529	1	3	1.5	272	Enterovirus D68	FALSE	NA	824.491
Child care group 2	Child care group	Child care group	2022-02	2022W08	Wednesday	2022-02-23	126	856.643	38.7857	20.3	1	TRUE	FALSE	20.5	157.5	2	3	20.3	1	3	2	273	Enterovirus D68	FALSE	NA	792.818
Child care group 2	Child care group	Child care group	2022-03	2022W09	Wednesday	2022-03-02	124	761.833	28.5833	21.65	1	TRUE	FALSE	20.5	157.5	2	3	21.65	1	3	2	274	Enterovirus D68	FALSE	NA	817.563
Child care group 2	Child care group	Child care group	2022-02	2022W08	Friday	2022-02-25	125	1171.73	37.2667	20.8933	1	TRUE	FALSE	21	157.5	1.5	3	20.8933	1	3	1.5	275	Enterovirus D68	FALSE	NA	775.992
Child care group 2	Child care group	Child care group	2022-02	2022W09	Monday	2022-02-28	130	913.733	31.1333	19.54	1	FALSE	FALSE	18	157.5	1.5	3	19.54	1	3	1.5	276	Enterovirus D68	FALSE	NA	815.583
Child care group 2	Child care group	Child care group	2022-03	2022W09	Friday	2022-03-04	159	1003.38	28.5	21.5938	1	TRUE	FALSE	19	157.5	2.5	3	21.5938	1	3	2.5	277	Enterovirus D68	FALSE	NA	866.062
Child care group 2	Child care group	Child care group	2022-03	2022W10	Wednesday	2022-03-09	136	854.067	24.3333	20.92	1	TRUE	FALSE	22	157.5	1	3	20.92	1	3	1	278	Enterovirus D68	FALSE	NA	982.857
Child care group 2	Child care group	Child care group	2022-03	2022W10	Monday	2022-03-07	118	1030.64	26.0714	21.8143	1	FALSE	FALSE	21	157.5	2	3	21.8143	1	3	2	279	Enterovirus D68	FALSE	NA	888.827
Child care group 2	Child care group	Child care group	2022-03	2022W11	Monday	2022-03-14	128	1036.79	40.7143	20.7	1	FALSE	FALSE	19	157.5	1	3	20.7	1	3	1	280	Enterovirus D68	FALSE	NA	988.796
Child care group 2	Child care group	Child care group	2022-03	2022W10	Friday	2022-03-11	135	641	27	19.7643	2.5	TRUE	FALSE	19	157.5	1	3	19.7643	2.5	3	1	281	Enterovirus D68	FALSE	NA	969.99
Child care group 2	Child care group	Child care group	2022-03	2022W11	Friday	2022-03-18	126	866.417	31.5	22.15	3	TRUE	FALSE	19	157.5	1	3	22.15	3	3	1	282	Enterovirus D68	FALSE	NA	1134.29
Child care group 2	Child care group	Child care group	2022-03	2022W12	Monday	2022-03-21	129	914.5	32.7143	21.65	1	FALSE	FALSE	16.5	157.5	1	3	21.65	1	3	1	283	Enterovirus D68	FALSE	NA	1206.55
Child care group 2	Child care group	Child care group	2022-03	2022W11	Wednesday	2022-03-16	135	1009.08	38.3846	21.0769	1	TRUE	FALSE	16.5	157.5	1	3	21.0769	1	3	1	284	Enterovirus D68	FALSE	NA	1037.3
Child care group 2	Child care group	Child care group	2022-03	2022W12	Wednesday	2022-03-23	134	915.467	31.4667	22.44	3	TRUE	FALSE	18.5	157.5	2.5	3	22.44	3	3	2.5	285	Enterovirus D68	FALSE	NA	1234.26
Child care group 2	Child care group	Child care group	2022-03	2022W12	Friday	2022-03-25	110	783.154	31	22.9538	1	TRUE	FALSE	14	157.5	1	3	22.9538	1	3	1	286	Enterovirus D68	FALSE	NA	1282.76
Child care group 2	Child care group	Child care group	2022-03	2022W13	Monday	2022-03-28	130	736.4	33.7333	21.9	1	FALSE	FALSE	12.5	157.5	2	3	21.9	1	3	2	287	Enterovirus D68	FALSE	NA	1276.82
Child care group 2	Child care group	Child care group	2022-03	2022W13	Wednesday	2022-03-30	150	636.938	31.8125	22.4875	1	TRUE	FALSE	13.5	157.5	1.5	3	22.4875	1	3	1.5	288	Enterovirus D68	FALSE	NA	1197.64
Child care group 2	Child care group	Child care group	2022-04	2022W13	Friday	2022-04-01	100	781.333	30.5833	21.175	1	TRUE	FALSE	16	157.5	1.5	3	21.175	1	3	1.5	289	Enterovirus D68	FALSE	NA	1066
Elderly care home 3a	Elderly care home	Elderly	2022-01	2022W03	Thursday	2022-01-20	186	519.5	35.7	21	1	FALSE	TRUE	3	600	1	3	21	1	3	1	290	Enterovirus D68	FALSE	NA	2117.15
Elderly care home 3a	Elderly care home	Elderly	2022-01	2022W04	Monday	2022-01-24	150	523.5	30.4	21.3	1	FALSE	TRUE	3.5	600	1.5	1	21.3	1	1	1.5	291	Enterovirus D68	FALSE	NA	2780.31
Elderly care home 3a	Elderly care home	Elderly	2022-01	2022W03	Monday	2022-01-17	200	532.5	41.4	21.5	1	FALSE	TRUE	6.5	600	1.5	2	21.5	1	2	1.5	292	Enterovirus D68	FALSE	NA	1383.72
Elderly care home 3a	Elderly care home	Elderly	2022-01	2022W04	Thursday	2022-01-27	145	512.5	38.3	21.5	1	FALSE	TRUE	1	600	1	1	21.5	1	1	1	293	Enterovirus D68	FALSE	NA	2848.6
Elderly care home 3a	Elderly care home	Elderly	2022-01	2022W05	Monday	2022-01-31	155	514.5	31	22	1	FALSE	TRUE	3	600	1.5	2	22	1	2	1.5	294	Enterovirus D68	FALSE	NA	2571.46
Elderly care home 3a	Elderly care home	Elderly	2022-01	2022W01	Thursday	2022-01-06	260	568	36.75	20.65	1	FALSE	TRUE	11	600	2	3	20.65	1	3	2	295	Enterovirus D68	FALSE	NA	1024.43
Elderly care home 3a	Elderly care home	Elderly	2022-01	2022W02	Thursday	2022-01-13	223	568	33.8	20.5	1	FALSE	TRUE	2.5	600	1	2	20.5	1	2	1	296	Enterovirus D68	FALSE	NA	1238.22
Elderly care home 3a	Elderly care home	Elderly	2022-01	2022W02	Monday	2022-01-10	190	647	35.8	19.1	1	FALSE	TRUE	6.5	600	2	2	19.1	1	2	2	297	Enterovirus D68	FALSE	NA	1191.7
Elderly care home 3b	Elderly care home	Elderly	2022-01	2022W03	Thursday	2022-01-20	185	504.5	28.55	21.5	1	FALSE	TRUE	6	600	2	3	21.5	1	3	2	298	Enterovirus D68	FALSE	NA	2117.15
Elderly care home 3b	Elderly care home	Elderly	2022-01	2022W04	Monday	2022-01-24	150	490	25.85	22.45	1	FALSE	TRUE	6	600	1	3	22.45	1	3	1	299	Enterovirus D68	FALSE	NA	2780.31
Elderly care home 3b	Elderly care home	Elderly	2022-01	2022W03	Monday	2022-01-17	200	504	33.8	22	1	FALSE	TRUE	0.5	600	1	1	22	1	1	1	300	Enterovirus D68	FALSE	NA	1383.72
Elderly care home 3b	Elderly care home	Elderly	2022-01	2022W01	Thursday	2022-01-06	260	571.5	31.5	21.65	1	FALSE	TRUE	9	600	1	2	21.65	1	2	1	301	Enterovirus D68	FALSE	NA	1024.43
Elderly care home 3b	Elderly care home	Elderly	2022-01	2022W02	Thursday	2022-01-13	228	527.5	27.95	22	1	FALSE	TRUE	5	600	1	3	22	1	3	1	302	Enterovirus D68	FALSE	NA	1238.22
Elderly care home 3b	Elderly care home	Elderly	2022-01	2022W02	Monday	2022-01-10	175	554	30.45	20.1	1	FALSE	TRUE	0	600	NA	NA	20.1	1	2	1	303	Enterovirus D68	FALSE	NA	1191.7
Sportsbar	Sportsbar	Sportsbar	2022-01	2022W03	Thursday	2022-01-20	185	1012	33.2	22.55	2	FALSE	FALSE	12.5	324	1	4	22.55	2	4	1	304	Enterovirus D68	FALSE	NA	2117.15
Sportsbar	Sportsbar	Sportsbar	2022-02	2022W05	Thursday	2022-02-03	153	1008.5	44.7	20.95	3	FALSE	FALSE	26.5	324	2	5	20.95	3	5	2	305	Enterovirus D68	FALSE	NA	1900.39
Sportsbar	Sportsbar	Sportsbar	2022-02	2022W06	Thursday	2022-02-10	145	1322.5	44.45	23	1	FALSE	FALSE	25	324	1.5	5	23	1	5	1.5	306	Enterovirus D68	FALSE	NA	1195.66
Sportsbar	Sportsbar	Sportsbar	2022-02	2022W07	Friday	2022-02-18	156	1150	50.65	20.95	1	FALSE	FALSE	27	324	1	5	20.95	1	5	1	307	Enterovirus D68	FALSE	NA	904.664
Sportsbar	Sportsbar	Sportsbar	2022-02	2022W08	Thursday	2022-02-24	154	855	43.5	21.1	1	FALSE	FALSE	24.5	324	1	5	21.1	1	5	1	308	Enterovirus D68	FALSE	NA	808.655
Sportsbar	Sportsbar	Sportsbar	2022-03	2022W09	Thursday	2022-03-03	90	1249	31.1	21.85	1	FALSE	FALSE	21	324	1	5	21.85	1	5	1	309	Enterovirus D68	FALSE	NA	830.43
Sportsbar	Sportsbar	Sportsbar	2022-03	2022W10	Thursday	2022-03-10	169	791.5	30.45	22.2	2	FALSE	FALSE	21	324	1	5	22.2	2	5	1	310	Enterovirus D68	FALSE	NA	973.949
Sportsbar	Sportsbar	Sportsbar	2022-03	2022W11	Thursday	2022-03-17	122	971.5	37.75	22.8	1	FALSE	FALSE	25.5	324	1.5	5	22.8	1	5	1.5	311	Enterovirus D68	FALSE	NA	1090.74
Sportsbar	Sportsbar	Sportsbar	2022-03	2022W12	Thursday	2022-03-24	120	936.5	35.95	22.85	1	FALSE	FALSE	23.5	324	1	4.5	22.85	1	4.5	1	312	Enterovirus D68	FALSE	NA	1240.2
Sportsbar	Sportsbar	Sportsbar	2022-03	2022W13	Thursday	2022-03-31	129	638	37.8	21.55	1	FALSE	FALSE	16.5	324	1	5	21.55	1	5	1	313	Enterovirus D68	FALSE	NA	1144.19
Child care group 3	Child care group	Child care group	2022-02	2022W06	Monday	2022-02-07	112	604.5	29.6667	20.1333	2.5	FALSE	FALSE	21	157.5	2.5	3	20.1333	2.5	3	2.5	314	Enterovirus D68	FALSE	NA	1406.49
Child care group 3	Child care group	Child care group	2022-02	2022W06	Friday	2022-02-11	124	699.429	32.7857	21.0571	1	TRUE	FALSE	13.5	157.5	1.5	2	21.0571	1	2	1.5	315	Enterovirus D68	FALSE	NA	1142.21
Child care group 3	Child care group	Child care group	2022-02	2022W07	Wednesday	2022-02-16	130	655.333	44.4667	22.2267	1	TRUE	FALSE	16.5	157.5	1.5	3	22.2267	1	3	1.5	316	Enterovirus D68	FALSE	NA	939.306
Child care group 3	Child care group	Child care group	2022-02	2022W07	Monday	2022-02-14	140	668.188	38.1875	21.1313	1	FALSE	FALSE	16.5	157.5	2	3	21.1313	1	3	2	317	Enterovirus D68	FALSE	NA	1050.16
Child care group 3	Child care group	Child care group	2022-02	2022W06	Wednesday	2022-02-09	125	719.154	38.4615	21.5462	1	TRUE	FALSE	19	157.5	2	2	21.5462	1	2	2	318	Enterovirus D68	FALSE	NA	1254.06
Child care group 3	Child care group	Child care group	2022-02	2022W07	Friday	2022-02-18	130	586.357	43.1429	21.5857	1	TRUE	FALSE	17	157.5	1	3	21.5857	1	3	1	319	Enterovirus D68	FALSE	NA	904.664
Child care group 3	Child care group	Child care group	2022-02	2022W08	Monday	2022-02-21	135	673.692	32.3077	20.4077	1	FALSE	FALSE	18.5	157.5	1.5	3	20.4077	1	3	1.5	320	Enterovirus D68	FALSE	NA	824.491
Child care group 3	Child care group	Child care group	2022-02	2022W08	Wednesday	2022-02-23	128	840.308	36	21.2769	1	TRUE	FALSE	18	157.5	2	3	21.2769	1	3	2	321	Enterovirus D68	FALSE	NA	792.818
Child care group 3	Child care group	Child care group	2022-03	2022W09	Wednesday	2022-03-02	126	756.917	27.5	21.1917	1	TRUE	FALSE	15.5	157.5	2	3	21.1917	1	3	2	322	Enterovirus D68	FALSE	NA	817.563
Child care group 3	Child care group	Child care group	2022-02	2022W08	Friday	2022-02-25	125	660.5	30.7143	21.2714	1	TRUE	FALSE	15	157.5	1	2	21.2714	1	2	1	323	Enterovirus D68	FALSE	NA	775.992
Child care group 3	Child care group	Child care group	2022-02	2022W09	Monday	2022-02-28	130	645.846	23.3846	21.5231	1	FALSE	FALSE	20	157.5	1	3	21.5231	1	3	1	324	Enterovirus D68	FALSE	NA	815.583
Child care group 3	Child care group	Child care group	2022-03	2022W09	Friday	2022-03-04	148	708.188	23.9375	21.3375	1	TRUE	FALSE	16	157.5	3	3	21.3375	1	3	3	325	Enterovirus D68	FALSE	NA	866.062
Child care group 3	Child care group	Child care group	2022-03	2022W10	Wednesday	2022-03-09	134	635.091	21.2727	21.6	1	TRUE	FALSE	19	157.5	1	3.5	21.6	1	3.5	1	326	Enterovirus D68	FALSE	NA	982.857
Child care group 3	Child care group	Child care group	2022-03	2022W10	Monday	2022-03-07	126	657.214	20.7143	21.6643	1	FALSE	FALSE	17	157.5	1.5	3	21.6643	1	3	1.5	327	Enterovirus D68	FALSE	NA	888.827
Child care group 3	Child care group	Child care group	2022-03	2022W11	Monday	2022-03-14	130	662.143	36.2143	21.8071	1	FALSE	FALSE	18.5	157.5	2	3	21.8071	1	3	2	328	Enterovirus D68	FALSE	NA	988.796
Child care group 3	Child care group	Child care group	2022-03	2022W10	Friday	2022-03-11	135	529.5	22.8571	21.3429	4.5	TRUE	FALSE	20	157.5	1	3	21.3429	4.5	3	1	329	Enterovirus D68	FALSE	NA	969.99
Child care group 3	Child care group	Child care group	2022-03	2022W11	Friday	2022-03-18	111	750.5	30.5714	21.5857	3	TRUE	FALSE	17.5	157.5	1	3	21.5857	3	3	1	330	Enterovirus D68	FALSE	NA	1134.29
Child care group 3	Child care group	Child care group	2022-03	2022W12	Monday	2022-03-21	130	738.214	31.7143	21.6357	1	FALSE	FALSE	19.5	157.5	1	3	21.6357	1	3	1	331	Enterovirus D68	FALSE	NA	1206.55
Child care group 3	Child care group	Child care group	2022-03	2022W11	Wednesday	2022-03-16	135	630.5	35.375	21.2625	1	TRUE	FALSE	18.5	157.5	1.5	3	21.2625	1	3	1.5	332	Enterovirus D68	FALSE	NA	1037.3
Child care group 3	Child care group	Child care group	2022-03	2022W12	Wednesday	2022-03-23	124	754.357	29.7143	21.0071	3	TRUE	FALSE	21.5	157.5	1.5	3	21.0071	3	3	1.5	333	Enterovirus D68	FALSE	NA	1234.26
Child care group 3	Child care group	Child care group	2022-03	2022W12	Friday	2022-03-25	110	713.308	30.3846	22.6	1	TRUE	FALSE	21.5	157.5	1	3	22.6	1	3	1	334	Enterovirus D68	FALSE	NA	1282.76
Child care group 3	Child care group	Child care group	2022-03	2022W13	Monday	2022-03-28	125	763.643	33.1429	22.3929	1	FALSE	FALSE	15	157.5	1	3	22.3929	1	3	1	335	Enterovirus D68	FALSE	NA	1276.82
Child care group 3	Child care group	Child care group	2022-03	2022W13	Wednesday	2022-03-30	150	717.294	32.7647	21.7706	1	TRUE	FALSE	21.5	157.5	1	3	21.7706	1	3	1	336	Enterovirus D68	FALSE	NA	1197.64
Child care group 3	Child care group	Child care group	2022-04	2022W13	Friday	2022-04-01	105	611.917	29.6667	19.6167	1	TRUE	FALSE	17	157.5	1	3	19.6167	1	3	1	337	Enterovirus D68	FALSE	NA	1066
University cafeteria	University cafeteria	University	2021-10	2021W42	Tuesday	2021-10-19	116	579.5	71.55	NA	NA	FALSE	TRUE	157.5	7614	2	NA	21.225	3	4	2	1	Herpes simplex virus 1	FALSE	NA	151.437
University cafeteria	University cafeteria	University	2021-10	2021W42	Wednesday	2021-10-20	120	555	71.75	NA	NA	FALSE	TRUE	157.5	7614	2	NA	21.3438	3	4	2	2	Herpes simplex virus 1	FALSE	NA	149.458
University cafeteria	University cafeteria	University	2021-10	2021W42	Friday	2021-10-22	118	552.5	41.1	NA	NA	FALSE	TRUE	221	7614	2	NA	21.6098	3	4	2	3	Herpes simplex virus 1	FALSE	NA	161.335
University cafeteria	University cafeteria	University	2021-10	2021W43	Monday	2021-10-25	120	533	50.6	21.15	NA	FALSE	TRUE	215	7614	2	NA	21.15	3	4	2	4	Herpes simplex virus 1	FALSE	NA	214.783
University cafeteria	University cafeteria	University	2021-10	2021W43	Tuesday	2021-10-26	119	548.5	57.3	21.3	NA	FALSE	TRUE	243	7614	2	NA	21.3	3	4	2	5	Herpes simplex virus 1	FALSE	NA	247.446
University cafeteria	University cafeteria	University	2021-10	2021W43	Wednesday	2021-10-27	126	526	56.9	21.7	NA	FALSE	TRUE	112.5	7614	2	NA	21.7	3	4	2	6	Herpes simplex virus 1	TRUE	35.9	281.099
University cafeteria	University cafeteria	University	2021-10	2021W43	Thursday	2021-10-28	118	497.5	45.2	23.05	NA	FALSE	TRUE	175	7614	2	NA	23.05	3	4	2	7	Herpes simplex virus 1	FALSE	NA	326.629
University cafeteria	University cafeteria	University	2021-10	2021W43	Friday	2021-10-29	121	458.5	50.15	21.5	NA	FALSE	TRUE	175	7614	2	NA	21.5	3	4	2	8	Herpes simplex virus 1	FALSE	NA	345.435
University cafeteria	University cafeteria	University	2021-10	2021W42	Thursday	2021-10-21	131	508.5	51.25	NA	NA	FALSE	TRUE	173.5	7614	2	NA	21.5888	3	4	2	9	Herpes simplex virus 1	FALSE	NA	149.458
University bar 1	University bar	University	2021-10	2021W42	Monday	2021-10-18	124	884	66.5	NA	NA	FALSE	FALSE	75	200	1	NA	21.025	2.33333	3.5	1	10	Herpes simplex virus 1	FALSE	NA	156.386
University bar 1	University bar	University	2021-10	2021W42	Wednesday	2021-10-20	147	1176.5	76.05	23.3	3	FALSE	FALSE	88.5	200	1	4	23.3	3	4	1	11	Herpes simplex virus 1	FALSE	NA	149.458
University bar 1	University bar	University	2021-10	2021W42	Tuesday	2021-10-19	118	1085.5	71.25	NA	1	FALSE	FALSE	100	200	1	2.5	21.025	1	2.5	1	12	Herpes simplex virus 1	FALSE	NA	151.437
University bar 1	University bar	University	2021-10	2021W42	Thursday	2021-10-21	128	852.2	69.95	NA	3	FALSE	FALSE	73.5	200	1	4	20.16	3	4	1	13	Herpes simplex virus 1	TRUE	35.6	149.458
University bar 1	University bar	University	2021-10	2021W43	Wednesday	2021-10-27	139	747	70.9	16.7	NA	FALSE	FALSE	27	200	1.5	NA	16.7	3	4	1.5	14	Herpes simplex virus 1	FALSE	NA	281.099
University bar 1	University bar	University	2021-10	2021W43	Monday	2021-10-25	110	708	68.35	18.75	NA	FALSE	FALSE	80	200	1	NA	18.75	2.46667	3.6	1	15	Herpes simplex virus 1	FALSE	NA	214.783
University bar 1	University bar	University	2021-10	2021W41	Thursday	2021-10-14	122	1523	68	NA	NA	FALSE	FALSE	71	200	1	NA	21.3775	2.33333	3.5	1	16	Herpes simplex virus 1	TRUE	36.9	141.539
University bar 2	University bar	University	2021-10	2021W42	Monday	2021-10-18	126	3123	92.25	NA	NA	FALSE	FALSE	25	315	1	NA	19.1	1	3.75	1	17	Herpes simplex virus 1	TRUE	36.7	156.386
University bar 2	University bar	University	2021-10	2021W42	Wednesday	2021-10-20	144	1417	82.45	20.3	1	FALSE	FALSE	6	315	1	5	20.3	1	5	1	18	Herpes simplex virus 1	FALSE	NA	149.458
University bar 2	University bar	University	2021-10	2021W42	Tuesday	2021-10-19	120	2013	83.85	NA	1	FALSE	FALSE	8.5	315	1	2.5	19.1	1	2.5	1	19	Herpes simplex virus 1	TRUE	33.6	151.437
University bar 2	University bar	University	2021-10	2021W43	Monday	2021-10-25	126	1236.5	71.8	17.9	NA	FALSE	FALSE	9	315	1	NA	17.9	1	3.75	1	20	Herpes simplex virus 1	FALSE	NA	214.783
University bar 2	University bar	University	2021-10	2021W43	Thursday	2021-10-28	113	4223.5	82.7	19.1	NA	FALSE	FALSE	92	315	1	NA	19.1	1	3.75	1	21	Herpes simplex virus 1	FALSE	NA	326.629
University bar 2	University bar	University	2021-11	2021W45	Tuesday	2021-11-09	122	2552	91.6	15	1	FALSE	FALSE	42.5	315	1	5	15	1	5	1	22	Herpes simplex virus 1	TRUE	36.8	481.036
University bar 2	University bar	University	2021-11	2021W45	Wednesday	2021-11-10	126	1431.5	58	18.7	1	FALSE	FALSE	22	315	1	4.5	18.7	1	4.5	1	23	Herpes simplex virus 1	FALSE	NA	510.729
University bar 3	University bar	University	2021-10	2021W42	Monday	2021-10-18	128	1076	84.25	NA	NA	FALSE	TRUE	51	198	1	NA	18.25	3	4.33333	1	24	Herpes simplex virus 1	FALSE	NA	156.386
University bar 3	University bar	University	2021-10	2021W42	Wednesday	2021-10-20	143	1429.5	79.5	19.3	3	FALSE	TRUE	43.5	198	1	5	19.3	3	5	1	25	Herpes simplex virus 1	FALSE	NA	149.458
University bar 3	University bar	University	2021-10	2021W42	Tuesday	2021-10-19	112	1863.5	82.55	NA	NA	FALSE	TRUE	37	198	1	4	18.25	3	4	1	26	Herpes simplex virus 1	FALSE	NA	151.437
University bar 3	University bar	University	2021-10	2021W42	Thursday	2021-10-21	125	831.5	70	NA	NA	FALSE	TRUE	20	198	1	4	18.6167	3	4	1	27	Herpes simplex virus 1	TRUE	35.6	149.458
University bar 3	University bar	University	2021-10	2021W43	Wednesday	2021-10-27	131	2931	88.95	20.3	NA	FALSE	TRUE	150	198	1	NA	20.3	3	4.5	1	28	Herpes simplex virus 1	FALSE	NA	281.099
University bar 3	University bar	University	2021-10	2021W43	Monday	2021-10-25	112	907	71.1	17.2	NA	FALSE	TRUE	10	198	1	NA	17.2	3	4.36667	1	29	Herpes simplex virus 1	FALSE	NA	214.783
University bar 3	University bar	University	2021-10	2021W43	Thursday	2021-10-28	113	666	62.55	18.4	NA	FALSE	TRUE	31.5	198	1	NA	18.4	3	4.46667	1	30	Herpes simplex virus 1	FALSE	NA	326.629
University bar 3	University bar	University	2021-11	2021W44	Thursday	2021-11-04	121	1029	73.45	15.4	3	FALSE	TRUE	9.5	198	1	5	15.4	3	5	1	31	Herpes simplex virus 1	FALSE	NA	333.558
University bar 3	University bar	University	2021-11	2021W45	Tuesday	2021-11-09	122	689.5	54.6	15.5	3	FALSE	TRUE	12.5	198	1	3	15.5	3	3	1	32	Herpes simplex virus 1	FALSE	NA	481.036
University bar 3	University bar	University	2021-11	2021W45	Wednesday	2021-11-10	119	1626	61.45	15.25	3	FALSE	TRUE	19	198	1	4.5	15.25	3	4.5	1	33	Herpes simplex virus 1	FALSE	NA	510.729
University auditorium 2	University auditorium	University	2021-11	2021W44	Thursday	2021-11-04	124	732.5	52.5714	19.7143	4	FALSE	FALSE	5.5	324	5	3	19.7143	4	3	5	34	Herpes simplex virus 1	FALSE	NA	333.558
University auditorium 2	University auditorium	University	2021-11	2021W44	Thursday	2021-11-04	122	971.231	49.6923	19	4	FALSE	FALSE	10	324	5	2	19	4	2	5	35	Herpes simplex virus 1	FALSE	NA	333.558
University auditorium 2	University auditorium	University	2021-11	2021W44	Thursday	2021-11-04	123	957.071	46.7143	18.7857	NA	FALSE	FALSE	17	324	6	2.5	18.7857	3.2	2.5	6	36	Herpes simplex virus 1	FALSE	NA	333.558
University auditorium 2	University auditorium	University	2021-11	2021W45	Tuesday	2021-11-09	120	717.1	40.2	20.7	4.5	FALSE	FALSE	15	324	5.5	2	20.7	4.5	2	5.5	37	Herpes simplex virus 1	FALSE	NA	481.036
University auditorium 2	University auditorium	University	2021-11	2021W45	Tuesday	2021-11-09	115	987.636	46.0909	20.9091	2.5	FALSE	FALSE	21	324	6	3	20.9091	2.5	3	6	38	Herpes simplex virus 1	TRUE	36.3	481.036
University auditorium 2	University auditorium	University	2021-11	2021W45	Tuesday	2021-11-09	130	1481.87	50.9333	20.5333	1	FALSE	FALSE	15.5	324	6	1.5	20.5333	1	1.5	6	39	Herpes simplex virus 1	FALSE	NA	481.036
University auditorium 2	University auditorium	University	2021-11	2021W46	Tuesday	2021-11-16	120	1423.77	47.3846	21.6154	4	FALSE	FALSE	16.5	324	5	3	21.6154	4	3	5	40	Herpes simplex virus 1	FALSE	NA	561.208
University auditorium 2	University auditorium	University	2021-11	2021W46	Thursday	2021-11-18	105	555.077	45.3846	19.6923	5	FALSE	FALSE	14.5	324	6	4	19.6923	5	4	6	41	Herpes simplex virus 1	FALSE	NA	624.555
University auditorium 2	University auditorium	University	2021-11	2021W46	Thursday	2021-11-18	110	978.538	45.4615	20.6154	4	FALSE	FALSE	13	324	5.5	2	20.6154	4	2	5.5	42	Herpes simplex virus 1	FALSE	NA	624.555
University auditorium 2	University auditorium	University	2021-11	2021W46	Thursday	2021-11-18	120	833.143	43.2857	19.8571	4	FALSE	FALSE	13	324	5	2.5	19.8571	4	2.5	5	43	Herpes simplex virus 1	FALSE	NA	624.555
University auditorium 2	University auditorium	University	2021-11	2021W47	Tuesday	2021-11-23	111	895.25	44	18	1	FALSE	FALSE	0	324	NA	NA	18	1	2.58333	5.58333	44	Herpes simplex virus 1	FALSE	NA	847.256
University auditorium 2	University auditorium	University	2021-11	2021W47	Thursday	2021-11-25	112	610.667	43.8333	19	5	FALSE	FALSE	5.5	324	6	2	19	5	2	6	45	Herpes simplex virus 1	FALSE	NA	911.592
University auditorium 2	University auditorium	University	2021-11	2021W47	Thursday	2021-11-25	116	708.091	39.7273	20.0909	4.5	FALSE	FALSE	4	324	6	2	20.0909	4.5	2	6	46	Herpes simplex virus 1	FALSE	NA	911.592
University auditorium 3	University auditorium	University	2021-11	2021W45	Monday	2021-11-08	114	938	61.5385	16	3	FALSE	FALSE	36	324	5	2	16	3	2	5	47	Herpes simplex virus 1	FALSE	NA	386.016
University auditorium 3	University auditorium	University	2021-11	2021W45	Monday	2021-11-08	127	1040.93	64.3333	14.5333	3	FALSE	FALSE	36	324	5	3.5	14.5333	3	3.5	5	48	Herpes simplex virus 1	FALSE	NA	386.016
University auditorium 3	University auditorium	University	2021-11	2021W47	Monday	2021-11-22	128	706.8	48.6	13.6	6	FALSE	FALSE	12	324	6	1.5	13.6	6	1.5	6	49	Herpes simplex virus 1	FALSE	NA	808.655
University auditorium 3	University auditorium	University	2021-12	2021W49	Monday	2021-12-06	143	989.467	54.5333	14.2	3.5	FALSE	FALSE	16.5	324	6	4	14.2	3.5	4	6	50	Herpes simplex virus 1	FALSE	NA	1008.59
University auditorium 3	University auditorium	University	2021-12	2021W50	Monday	2021-12-13	138	1281.12	66.3125	16.25	3	FALSE	FALSE	0	324	NA	NA	16.25	3	3.5	6	51	Herpes simplex virus 1	FALSE	NA	623.565
University auditorium 3	University auditorium	University	2021-12	2021W50	Monday	2021-12-13	178	957.5	61.2	17	2	FALSE	FALSE	5	324	6	3	17	2	3	6	52	Herpes simplex virus 1	FALSE	NA	623.565
Child care group 1	Child care group	Child care group	2021-11	2021W46	Wednesday	2021-11-17	125	1003.8	40.2	22.4	1	FALSE	FALSE	15	150	2	4	22.4	1	4	2	53	Herpes simplex virus 1	TRUE	38.7	603.769
Child care group 1	Child care group	Child care group	2021-11	2021W46	Friday	2021-11-19	130	761.5	42.9375	22.3125	1	FALSE	FALSE	9.5	150	2	3	22.3125	1	3	2	54	Herpes simplex virus 1	TRUE	36.6	729.472
Child care group 1	Child care group	Child care group	2021-11	2021W47	Monday	2021-11-22	119	937.643	39.1429	20.3571	1	FALSE	FALSE	7	150	2	3	20.3571	1	3	2	55	Herpes simplex virus 1	FALSE	NA	808.655
Child care group 1	Child care group	Child care group	2021-11	2021W47	Wednesday	2021-11-24	135	995.312	40.25	21.8125	1	FALSE	FALSE	14	150	3	4.5	21.8125	1	4.5	3	56	Herpes simplex virus 1	FALSE	NA	868.042
Child care group 1	Child care group	Child care group	2021-11	2021W48	Monday	2021-11-29	119	1052.36	33.1429	22.7143	1	FALSE	FALSE	21	150	1.5	3.5	22.7143	1	3.5	1.5	57	Herpes simplex virus 1	FALSE	NA	938.317
Child care group 1	Child care group	Child care group	2021-11	2021W47	Friday	2021-11-26	146	837.412	34.0588	21	1	FALSE	FALSE	9.5	150	2	3.5	21	1	3.5	2	58	Herpes simplex virus 1	FALSE	NA	901.695
Child care group 1	Child care group	Child care group	2021-12	2021W48	Wednesday	2021-12-01	147	794	40.0625	22.8125	1	FALSE	FALSE	11	150	NA	3	22.8125	1	3	1.875	59	Herpes simplex virus 1	FALSE	NA	987.806
Child care group 1	Child care group	Child care group	2021-12	2021W48	Friday	2021-12-03	131	892.467	31.7333	22.2667	1	FALSE	FALSE	14	150	NA	3	22.2667	1	3	1.59375	60	Herpes simplex virus 1	FALSE	NA	989.785
Child care group 1	Child care group	Child care group	2021-12	2021W49	Monday	2021-12-06	150	972.471	35.2353	20.6471	1	FALSE	FALSE	20	150	NA	3	20.6471	1	3	1.49219	61	Herpes simplex virus 1	FALSE	NA	1008.59
Child care group 1	Child care group	Child care group	2021-12	2021W49	Wednesday	2021-12-08	180	682.05	31.9	21.65	2.5	FALSE	FALSE	7	150	1	3.5	21.65	2.5	3.5	1	62	Herpes simplex virus 1	FALSE	NA	883.878
Child care group 1	Child care group	Child care group	2021-12	2021W50	Monday	2021-12-13	150	907.056	41.5556	22	1	FALSE	FALSE	14	150	NA	3.5	22	1	3.5	1.24609	63	Herpes simplex virus 1	FALSE	NA	623.565
Child care group 1	Child care group	Child care group	2021-12	2021W49	Friday	2021-12-10	125	860.733	31.2667	22	1	FALSE	FALSE	17	150	NA	3	22	1	3	1.33301	64	Herpes simplex virus 1	FALSE	NA	758.176
Child care group 1	Child care group	Child care group	2021-12	2021W50	Wednesday	2021-12-15	128	881.867	41.6	22.6667	1	FALSE	FALSE	12.5	150	NA	3	22.6667	1	3	1.39478	65	Herpes simplex virus 1	FALSE	NA	500.831
Child care group 1	Child care group	Child care group	2021-12	2021W51	Wednesday	2021-12-22	130	908.25	25.3125	23.0625	1	FALSE	FALSE	8.5	150	2	2.5	23.0625	1	2.5	2	66	Herpes simplex virus 1	FALSE	NA	355.333
Child care group 1	Child care group	Child care group	2022-01	2022W03	Friday	2022-01-21	114	530.857	28.2857	21	3	FALSE	FALSE	6	150	1	2	21	3	2	1	67	Herpes simplex virus 1	FALSE	NA	2309.17
Child care group 1	Child care group	Child care group	2022-01	2022W03	Wednesday	2022-01-19	142	575	30.7143	21	1	FALSE	FALSE	5.5	150	2	3	21	1	3	2	68	Herpes simplex virus 1	FALSE	NA	1817.25
Child care group 1	Child care group	Child care group	2022-01	2022W04	Monday	2022-01-24	113	600.333	29.1667	20.4167	1	FALSE	FALSE	10	150	2	5	20.4167	1	5	2	69	Herpes simplex virus 1	FALSE	NA	2780.31
Child care group 1	Child care group	Child care group	2022-01	2022W04	Wednesday	2022-01-26	113	697.846	29.3077	21	1	FALSE	FALSE	14.5	150	2	4.5	21	1	4.5	2	70	Herpes simplex virus 1	FALSE	NA	2934.71
Child care group 1	Child care group	Child care group	2022-01	2022W03	Monday	2022-01-17	123	815.417	35.8333	20.6667	1	FALSE	FALSE	20.5	150	NA	3	20.6667	1	3	1.6	71	Herpes simplex virus 1	FALSE	NA	1383.72
Child care group 1	Child care group	Child care group	2022-01	2022W04	Friday	2022-01-28	122	832.286	33.7857	21	1	FALSE	FALSE	13.5	150	2	3	21	1	3	2	72	Herpes simplex virus 1	FALSE	NA	2827.82
Child care group 1	Child care group	Child care group	2022-01	2022W05	Monday	2022-01-31	117	833.667	34.9167	20.3333	1	FALSE	FALSE	14.5	150	3	2	20.3333	1	2	3	73	Herpes simplex virus 1	FALSE	NA	2571.46
Child care group 1	Child care group	Child care group	2022-02	2022W05	Friday	2022-02-04	116	685.846	38	21.6154	1	FALSE	FALSE	12.5	150	3	3	21.6154	1	3	3	74	Herpes simplex virus 1	FALSE	NA	1706.39
Child care group 1	Child care group	Child care group	2022-02	2022W06	Monday	2022-02-07	111	999.444	36.3333	20.6667	1	FALSE	FALSE	14.5	150	3	3	20.6667	1	3	3	75	Herpes simplex virus 1	FALSE	NA	1406.49
Child care group 1	Child care group	Child care group	2022-02	2022W06	Friday	2022-02-11	120	879.182	34.7273	20.8273	1	FALSE	FALSE	14.5	150	2	3	20.8273	1	3	2	76	Herpes simplex virus 1	FALSE	NA	1142.21
Child care group 1	Child care group	Child care group	2022-02	2022W07	Wednesday	2022-02-16	130	898.385	42.9231	21.5538	1	FALSE	FALSE	19.5	150	2	3	21.5538	1	3	2	77	Herpes simplex virus 1	FALSE	NA	939.306
Child care group 1	Child care group	Child care group	2022-02	2022W07	Monday	2022-02-14	135	1102.93	40.8	20.74	1	FALSE	FALSE	17.5	150	2	3	20.74	1	3	2	78	Herpes simplex virus 1	FALSE	NA	1050.16
Child care group 1	Child care group	Child care group	2022-02	2022W06	Wednesday	2022-02-09	128	980.357	41.5714	20.9214	1	TRUE	FALSE	16.5	150	2	3	20.9214	1	3	2	79	Herpes simplex virus 1	FALSE	NA	1254.06
Child care group 1	Child care group	Child care group	2022-02	2022W07	Friday	2022-02-18	122	862.769	39.8462	21.8077	1	FALSE	FALSE	16	150	1.5	3	21.8077	1	3	1.5	80	Herpes simplex virus 1	FALSE	NA	904.664
Child care group 1	Child care group	Child care group	2022-02	2022W08	Monday	2022-02-21	132	840.231	32.6923	20.4769	1	FALSE	FALSE	19.5	150	2	3.5	20.4769	1	3.5	2	81	Herpes simplex virus 1	FALSE	NA	824.491
Child care group 1	Child care group	Child care group	2022-02	2022W08	Wednesday	2022-02-23	125	705.143	34.1429	21.2643	1	FALSE	FALSE	16	150	2	3	21.2643	1	3	2	82	Herpes simplex virus 1	FALSE	NA	792.818
Child care group 1	Child care group	Child care group	2022-03	2022W09	Wednesday	2022-03-02	126	889.571	28.7143	21.0929	1	FALSE	FALSE	16.5	150	1.5	3	21.0929	1	3	1.5	83	Herpes simplex virus 1	FALSE	NA	817.563
Child care group 1	Child care group	Child care group	2022-02	2022W08	Friday	2022-02-25	125	914.143	31.6429	21.0143	1	FALSE	FALSE	16.5	150	1.5	3	21.0143	1	3	1.5	84	Herpes simplex virus 1	FALSE	NA	775.992
Child care group 1	Child care group	Child care group	2022-02	2022W09	Monday	2022-02-28	130	760.714	25.3571	21.3214	1	FALSE	FALSE	15	150	1.5	3	21.3214	1	3	1.5	85	Herpes simplex virus 1	FALSE	NA	815.583
Child care group 1	Child care group	Child care group	2022-03	2022W09	Friday	2022-03-04	135	828.133	25.1333	21.2333	1	FALSE	FALSE	17	150	3	3	21.2333	1	3	3	86	Herpes simplex virus 1	FALSE	NA	866.062
Child care group 1	Child care group	Child care group	2022-03	2022W10	Wednesday	2022-03-09	132	746.643	23.1429	21.9929	4	FALSE	FALSE	18	150	1.5	3	21.9929	4	3	1.5	87	Herpes simplex virus 1	FALSE	NA	982.857
Child care group 1	Child care group	Child care group	2022-03	2022W10	Monday	2022-03-07	122	1039.07	24.7143	21.75	4	FALSE	FALSE	23	150	2	3.5	21.75	4	3.5	2	88	Herpes simplex virus 1	FALSE	NA	888.827
Child care group 1	Child care group	Child care group	2022-03	2022W11	Monday	2022-03-14	131	911.538	38.0769	21.2077	1	FALSE	FALSE	21	150	1	3	21.2077	1	3	1	89	Herpes simplex virus 1	FALSE	NA	988.796
Child care group 1	Child care group	Child care group	2022-03	2022W10	Friday	2022-03-11	135	705.938	24.4375	21.8687	2.5	FALSE	FALSE	23	150	1	3	21.8687	2.5	3	1	90	Herpes simplex virus 1	FALSE	NA	969.99
Child care group 1	Child care group	Child care group	2022-03	2022W11	Friday	2022-03-18	115	924.308	31.5385	20.8846	3	FALSE	FALSE	18.5	150	1	3	20.8846	3	3	1	91	Herpes simplex virus 1	FALSE	NA	1134.29
Child care group 1	Child care group	Child care group	2022-03	2022W12	Monday	2022-03-21	135	945.385	32.7692	21.2846	1	FALSE	FALSE	21.5	150	1	3	21.2846	1	3	1	92	Herpes simplex virus 1	FALSE	NA	1206.55
Child care group 1	Child care group	Child care group	2022-03	2022W11	Wednesday	2022-03-16	117	834.923	34.1538	21.8231	1	FALSE	FALSE	20.5	150	1	3	21.8231	1	3	1	93	Herpes simplex virus 1	FALSE	NA	1037.3
Child care group 1	Child care group	Child care group	2022-03	2022W12	Wednesday	2022-03-23	110	748.615	29.8462	21.5769	3	FALSE	FALSE	18	150	1	3	21.5769	3	3	1	94	Herpes simplex virus 1	FALSE	NA	1234.26
Child care group 1	Child care group	Child care group	2022-03	2022W12	Friday	2022-03-25	105	659.833	32.0833	21.3167	1	FALSE	FALSE	18	150	1	3	21.3167	1	3	1	95	Herpes simplex virus 1	FALSE	NA	1282.76
Child care group 1	Child care group	Child care group	2022-03	2022W13	Monday	2022-03-28	120	968.571	37.1429	21.1143	1	FALSE	FALSE	15.5	150	1	3	21.1143	1	3	1	96	Herpes simplex virus 1	FALSE	NA	1276.82
Child care group 1	Child care group	Child care group	2022-03	2022W13	Wednesday	2022-03-30	145	913.714	36.5	21.0786	1	FALSE	FALSE	17	150	1	3	21.0786	1	3	1	97	Herpes simplex virus 1	FALSE	NA	1197.64
Child care group 1	Child care group	Child care group	2022-04	2022W14	Monday	2022-04-04	108	845.273	28.8182	20.3273	1	FALSE	FALSE	15.5	150	1.5	3	20.3273	1	3	1.5	98	Herpes simplex virus 1	FALSE	NA	929.409
Child care group 1	Child care group	Child care group	2022-04	2022W14	Wednesday	2022-04-06	120	701.571	37.7143	20.9857	3	FALSE	FALSE	16	150	1.5	3	20.9857	3	3	1.5	99	Herpes simplex virus 1	FALSE	NA	879.919
Child care group 1	Child care group	Child care group	2022-04	2022W13	Friday	2022-04-01	100	726.545	29.6364	21.1455	1	FALSE	FALSE	15	150	1	3	21.1455	1	3	1	100	Herpes simplex virus 1	FALSE	NA	1066
Child care group 1	Child care group	Child care group	2022-04	2022W14	Friday	2022-04-08	110	884.077	35.3077	20.8154	1	FALSE	FALSE	16	150	1	3	20.8154	1	3	1	101	Herpes simplex virus 1	FALSE	NA	869.032
Child care group 1	Child care group	Child care group	2022-04	2022W16	Wednesday	2022-04-20	122	823.231	31.3846	21.7231	3	FALSE	FALSE	22.5	150	1	3	21.7231	3	3	1	102	Herpes simplex virus 1	FALSE	NA	496.872
Child care group 1	Child care group	Child care group	2022-04	2022W17	Monday	2022-04-25	123	926.333	38.75	21.35	5	FALSE	FALSE	21.5	150	1	3	21.35	5	3	1	103	Herpes simplex virus 1	FALSE	NA	452.332
Child care group 1	Child care group	Child care group	2022-04	2022W16	Friday	2022-04-22	147	719.5	37.6875	21.55	4.5	FALSE	FALSE	20	150	1	3	21.55	4.5	3	1	104	Herpes simplex virus 1	TRUE	36.7	460.25
Child care group 1	Child care group	Child care group	2022-04	2022W17	Wednesday	2022-04-27	132	747.571	34.8571	21.2429	5	FALSE	FALSE	18	150	1	3	21.2429	5	3	1	105	Herpes simplex virus 1	FALSE	NA	438.475
Child care group 1	Child care group	Child care group	2022-01	2022W01	Friday	2022-01-07	120	724.786	32.0714	21.7857	1	FALSE	FALSE	16	150	NA	3	21.7857	1	3	1.33333	106	Herpes simplex virus 1	TRUE	36.5	1067.98
Child care group 1	Child care group	Child care group	2022-01	2022W01	Wednesday	2022-01-05	117	688.846	32.7692	21.4615	1	FALSE	FALSE	11	150	1	5	21.4615	1	5	1	107	Herpes simplex virus 1	FALSE	NA	940.296
Child care group 1	Child care group	Child care group	2022-01	2022W02	Wednesday	2022-01-12	124	979.154	31.3846	21	1	FALSE	FALSE	14.5	150	1	5	21	1	5	1	108	Herpes simplex virus 1	FALSE	NA	1248.12
Child care group 1	Child care group	Child care group	2022-01	2022W02	Monday	2022-01-10	135	832.133	30.8	20.7333	1	FALSE	FALSE	15.5	150	2	3	20.7333	1	3	2	109	Herpes simplex virus 1	FALSE	NA	1191.7
Child care group 1	Child care group	Child care group	2022-01	2022W02	Friday	2022-01-14	153	872.471	30.5882	21.5294	1	FALSE	FALSE	14	150	NA	3	21.5294	1	3	1.48889	110	Herpes simplex virus 1	FALSE	NA	1290.68
Primary school cafeteria	Primary school cafeteria	Primary	2021-11	2021W47	Monday	2021-11-22	29	632.8	41.8	16	4.5	FALSE	FALSE	83.5	930	2	5	16	4.5	5	2	111	Herpes simplex virus 1	FALSE	NA	808.655
Primary school cafeteria	Primary school cafeteria	Primary	2021-11	2021W48	Monday	2021-11-29	43	788.667	42.5	15.5	6	FALSE	FALSE	11.5	930	3	3	15.5	6	3	3	112	Herpes simplex virus 1	TRUE	36.5	938.317
Primary school cafeteria	Primary school cafeteria	Primary	2021-12	2021W48	Thursday	2021-12-02	50	708.857	46.1429	15.2857	6	FALSE	FALSE	15	930	2	4	15.2857	6	4	2	113	Herpes simplex virus 1	TRUE	38.2	972.959
Primary school cafeteria	Primary school cafeteria	Primary	2021-12	2021W48	Friday	2021-12-03	106	549.364	41.8182	15	6	FALSE	FALSE	0	930	NA	NA	15	6	2.75	3.33333	114	Herpes simplex virus 1	TRUE	37.1	989.785
Primary school cafeteria	Primary school cafeteria	Primary	2021-12	2021W49	Monday	2021-12-06	110	682.333	41.8889	15.6667	6	FALSE	FALSE	0	930	NA	NA	15.6667	6	2.75	3.33333	115	Herpes simplex virus 1	TRUE	37	1008.59
Primary school cafeteria	Primary school cafeteria	Primary	2021-12	2021W49	Tuesday	2021-12-07	122	574.9	41.7	16	6	FALSE	FALSE	0	930	NA	1	16	6	1	3.41667	116	Herpes simplex virus 1	FALSE	NA	940.296
Primary school cafeteria	Primary school cafeteria	Primary	2021-12	2021W50	Monday	2021-12-13	102	598.5	53.5	17.6	6	FALSE	FALSE	0	930	NA	NA	17.6	6	2.25	3.91667	117	Herpes simplex virus 1	TRUE	36.7	623.565
Primary school cafeteria	Primary school cafeteria	Primary	2021-12	2021W49	Friday	2021-12-10	103	626.545	41.3636	16.1818	6	FALSE	FALSE	0	930	NA	NA	16.1818	6	2.35	3.8	118	Herpes simplex virus 1	FALSE	NA	758.176
Primary school cafeteria	Primary school cafeteria	Primary	2021-12	2021W49	Thursday	2021-12-09	113	589	42.5385	16.3077	6	FALSE	FALSE	10	930	5	3	16.3077	6	3	5	119	Herpes simplex virus 1	FALSE	NA	814.593
Primary school cafeteria	Primary school cafeteria	Primary	2021-12	2021W50	Friday	2021-12-17	119	696.385	48	16.9231	6	FALSE	FALSE	0	930	NA	NA	16.9231	6	2.3	3.85833	120	Herpes simplex virus 1	FALSE	NA	402.843
Primary school cafeteria	Primary school cafeteria	Primary	2021-12	2021W50	Thursday	2021-12-16	123	850.167	50.4167	20.5833	6	FALSE	FALSE	0	930	NA	NA	20.5833	6	2.475	4.14375	121	Herpes simplex virus 1	TRUE	36.3	453.322
Primary school cafeteria	Primary school cafeteria	Primary	2021-12	2021W50	Tuesday	2021-12-14	120	573.643	51.1429	17.3571	6	FALSE	FALSE	0	930	NA	NA	17.3571	6	2.22917	4.02257	122	Herpes simplex virus 1	FALSE	NA	553.29
Primary school cafeteria	Primary school cafeteria	Primary	2022-01	2022W03	Friday	2022-01-21	40	474.75	42.25	16	6	FALSE	FALSE	11.5	930	2	3	16	6	3	2	123	Herpes simplex virus 1	FALSE	NA	2309.17
Primary school cafeteria	Primary school cafeteria	Primary	2022-01	2022W03	Thursday	2022-01-20	45	529.5	44.1667	15.1667	4.5	FALSE	FALSE	17.5	930	4	2	15.1667	4.5	2	4	124	Herpes simplex virus 1	FALSE	NA	2117.15
Primary school cafeteria	Primary school cafeteria	Primary	2022-01	2022W04	Friday	2022-01-28	125	467.083	47.75	14.9167	6	FALSE	FALSE	0	930	NA	NA	14.9167	6	3	2	125	Herpes simplex virus 1	FALSE	NA	2827.82
Primary school cafeteria	Primary school cafeteria	Primary	2022-01	2022W04	Monday	2022-01-24	53	390	37	15	6	FALSE	FALSE	6	930	2	3	15	6	3	2	126	Herpes simplex virus 1	FALSE	NA	2780.31
Primary school cafeteria	Primary school cafeteria	Primary	2022-01	2022W04	Tuesday	2022-01-25	114	457.364	40	15	5.5	FALSE	FALSE	0	930	NA	NA	15	5.5	2.8	2.6	127	Herpes simplex virus 1	FALSE	NA	2912.94
Primary school cafeteria	Primary school cafeteria	Primary	2022-01	2022W03	Tuesday	2022-01-18	45	604.167	50	16.1667	6	FALSE	FALSE	7.5	930	3	3	16.1667	6	3	3	128	Herpes simplex virus 1	FALSE	NA	1554.95
Primary school cafeteria	Primary school cafeteria	Primary	2022-01	2022W03	Monday	2022-01-17	45	560.333	49.8333	16	6	FALSE	FALSE	15	930	2	4	16	6	4	2	129	Herpes simplex virus 1	FALSE	NA	1383.72
Primary school cafeteria	Primary school cafeteria	Primary	2022-01	2022W04	Thursday	2022-01-27	125	415.786	49.3571	15	5.5	FALSE	FALSE	0	930	NA	NA	15	5.5	2.76	2.52	130	Herpes simplex virus 1	FALSE	NA	2848.6
Primary school cafeteria	Primary school cafeteria	Primary	2022-02	2022W05	Tuesday	2022-02-01	107	437.583	50.0833	15	6	FALSE	FALSE	0	930	NA	NA	15	6	2.85333	2.37333	131	Herpes simplex virus 1	FALSE	NA	2311.15
Primary school cafeteria	Primary school cafeteria	Primary	2022-01	2022W02	Thursday	2022-01-13	38	502.833	42	15	6	FALSE	FALSE	12.5	930	3	4	15	6	4	3	132	Herpes simplex virus 1	FALSE	NA	1238.22
Primary school cafeteria	Primary school cafeteria	Primary	2022-01	2022W02	Tuesday	2022-01-11	159	639.643	43.4286	14.5714	6	FALSE	FALSE	0	930	NA	NA	14.5714	6	3.4	2.4	133	Herpes simplex virus 1	FALSE	NA	1249.11
Primary school cafeteria	Primary school cafeteria	Primary	2022-01	2022W02	Monday	2022-01-10	40	631.2	46.6	12	6	FALSE	FALSE	14	930	2	3	12	6	3	2	134	Herpes simplex virus 1	FALSE	NA	1191.7
Primary school cafeteria	Primary school cafeteria	Primary	2022-01	2022W02	Friday	2022-01-14	35	513.2	43.8	16	6	FALSE	FALSE	17.5	930	2	3	16	6	3	2	135	Herpes simplex virus 1	FALSE	NA	1290.68
Kindergarten cafeteria	Kindergarten cafeteria	Kindergarten	2021-11	2021W47	Monday	2021-11-22	64	936.2	46.8	18.6	3	FALSE	FALSE	22.5	372	1	5	18.6	3	5	1	136	Herpes simplex virus 1	FALSE	NA	808.655
Kindergarten cafeteria	Kindergarten cafeteria	Kindergarten	2021-11	2021W48	Monday	2021-11-29	90	684.091	39.8182	16.8182	3	FALSE	FALSE	22.5	372	2	5	16.8182	3	5	2	137	Herpes simplex virus 1	FALSE	NA	938.317
Kindergarten cafeteria	Kindergarten cafeteria	Kindergarten	2021-12	2021W48	Thursday	2021-12-02	120	667.083	41.1667	17.8333	6	FALSE	FALSE	0	372	NA	NA	17.8333	6	5	2	138	Herpes simplex virus 1	FALSE	NA	972.959
Kindergarten cafeteria	Kindergarten cafeteria	Kindergarten	2021-12	2021W48	Friday	2021-12-03	107	630.455	38.1818	17.5455	6	FALSE	FALSE	0	372	NA	NA	17.5455	6	5	2	139	Herpes simplex virus 1	FALSE	NA	989.785
Kindergarten cafeteria	Kindergarten cafeteria	Kindergarten	2021-12	2021W49	Tuesday	2021-12-07	122	661.583	37.25	19.5833	6	FALSE	FALSE	0	372	NA	NA	19.5833	6	5	1.66667	140	Herpes simplex virus 1	FALSE	NA	940.296
Kindergarten cafeteria	Kindergarten cafeteria	Kindergarten	2021-12	2021W50	Monday	2021-12-13	109	758.125	49.625	19.5	6	FALSE	FALSE	0	372	NA	NA	19.5	6	5	1.33333	141	Herpes simplex virus 1	FALSE	NA	623.565
Kindergarten cafeteria	Kindergarten cafeteria	Kindergarten	2021-12	2021W49	Friday	2021-12-10	100	677.364	37.8182	19.2727	6	FALSE	FALSE	0	372	NA	NA	19.2727	6	5	1.5	142	Herpes simplex virus 1	FALSE	NA	758.176
Kindergarten cafeteria	Kindergarten cafeteria	Kindergarten	2021-12	2021W49	Thursday	2021-12-09	112	646.5	36.75	19.5	6	FALSE	FALSE	0	372	NA	NA	19.5	6	5	1.58333	143	Herpes simplex virus 1	TRUE	35.4	814.593
Kindergarten cafeteria	Kindergarten cafeteria	Kindergarten	2021-12	2021W50	Thursday	2021-12-16	127	663	54.1429	18.1429	6	FALSE	FALSE	0	372	NA	NA	18.1429	6	5	1.35417	144	Herpes simplex virus 1	FALSE	NA	453.322
Kindergarten cafeteria	Kindergarten cafeteria	Kindergarten	2021-12	2021W50	Friday	2021-12-17	119	766.909	46.5455	18.4545	6	FALSE	FALSE	0	372	NA	NA	18.4545	6	5	1.29688	145	Herpes simplex virus 1	FALSE	NA	402.843
Kindergarten cafeteria	Kindergarten cafeteria	Kindergarten	2021-12	2021W50	Tuesday	2021-12-14	127	717.455	45.0909	20.2727	6	FALSE	FALSE	1	372	1	5	20.2727	6	5	1	146	Herpes simplex virus 1	FALSE	NA	553.29
Kindergarten cafeteria	Kindergarten cafeteria	Kindergarten	2022-01	2022W03	Friday	2022-01-21	90	721.091	41.1818	17.4545	5.5	FALSE	FALSE	0.5	372	6	1	17.4545	5.5	1	6	147	Herpes simplex virus 1	FALSE	NA	2309.17
Kindergarten cafeteria	Kindergarten cafeteria	Kindergarten	2022-01	2022W03	Thursday	2022-01-20	115	617	39.6667	18.3333	5.5	FALSE	FALSE	0	372	NA	NA	18.3333	5.5	2.33333	3.5	148	Herpes simplex virus 1	FALSE	NA	2117.15
Kindergarten cafeteria	Kindergarten cafeteria	Kindergarten	2022-01	2022W04	Friday	2022-01-28	125	670.2	44.4	18.6667	5	FALSE	FALSE	0	372	NA	NA	18.6667	5	2.6	4	149	Herpes simplex virus 1	TRUE	42	2827.82
Kindergarten cafeteria	Kindergarten cafeteria	Kindergarten	2022-01	2022W04	Monday	2022-01-24	120	697.25	36.875	18.75	5.5	FALSE	FALSE	0	372	NA	NA	18.75	5.5	2.5619	3.92857	150	Herpes simplex virus 1	FALSE	NA	2780.31
Kindergarten cafeteria	Kindergarten cafeteria	Kindergarten	2022-01	2022W04	Tuesday	2022-01-25	110	778.5	38.7	18.4	5	FALSE	FALSE	0.5	372	1	1	18.4	5	1	1	151	Herpes simplex virus 1	FALSE	NA	2912.94
Kindergarten cafeteria	Kindergarten cafeteria	Kindergarten	2022-01	2022W03	Tuesday	2022-01-18	105	775.6	46.6	19.1	6	FALSE	FALSE	1	372	6	5	19.1	6	5	6	152	Herpes simplex virus 1	FALSE	NA	1554.95
Kindergarten cafeteria	Kindergarten cafeteria	Kindergarten	2022-01	2022W03	Monday	2022-01-17	110	667.125	47.75	16.75	5.5	FALSE	FALSE	0	372	1	1	16.75	5.5	1	1	153	Herpes simplex virus 1	TRUE	36.3	1383.72
Kindergarten cafeteria	Kindergarten cafeteria	Kindergarten	2022-01	2022W04	Thursday	2022-01-27	125	566.083	44	18	5.5	FALSE	FALSE	1	372	6	5	18	5.5	5	6	154	Herpes simplex virus 1	FALSE	NA	2848.6
Kindergarten cafeteria	Kindergarten cafeteria	Kindergarten	2022-02	2022W05	Thursday	2022-02-03	115	703.333	45.0833	18.9167	6	FALSE	FALSE	1	372	1	5	18.9167	6	5	1	155	Herpes simplex virus 1	FALSE	NA	1900.39
Kindergarten cafeteria	Kindergarten cafeteria	Kindergarten	2022-02	2022W05	Friday	2022-02-04	115	649	47	19	5	FALSE	FALSE	0	372	NA	NA	19	5	2.86667	3.66667	156	Herpes simplex virus 1	FALSE	NA	1706.39
Kindergarten cafeteria	Kindergarten cafeteria	Kindergarten	2022-02	2022W05	Tuesday	2022-02-01	105	793.125	48.5	17	6	FALSE	FALSE	0.5	372	6	1	17	6	1	6	157	Herpes simplex virus 1	FALSE	NA	2311.15
Kindergarten cafeteria	Kindergarten cafeteria	Kindergarten	2021-12	2021W49	Monday	2021-12-06	110	684.75	40.5	18.1667	6	FALSE	FALSE	0	372	NA	NA	18.1667	6	5	1.72619	158	Herpes simplex virus 1	FALSE	NA	1008.59
Kindergarten cafeteria	Kindergarten cafeteria	Kindergarten	2022-01	2022W02	Thursday	2022-01-13	115	833.6	39.5	18.1	5.5	FALSE	FALSE	0	372	NA	NA	18.1	5.5	2.06667	2.5	159	Herpes simplex virus 1	FALSE	NA	1238.22
Kindergarten cafeteria	Kindergarten cafeteria	Kindergarten	2022-01	2022W02	Monday	2022-01-10	105	385	37	12	5.5	FALSE	FALSE	0.5	372	1	1	12	5.5	1	1	160	Herpes simplex virus 1	FALSE	NA	1191.7
Kindergarten cafeteria	Kindergarten cafeteria	Kindergarten	2022-01	2022W02	Friday	2022-01-14	110	753.643	41.4286	18.2143	6	FALSE	FALSE	1	372	1	1	18.2143	6	1	1	161	Herpes simplex virus 1	FALSE	NA	1290.68
Secondary school cafeteria	Secondary school cafeteria	Secondary	2021-11	2021W47	Tuesday	2021-11-23	175	565.562	37.5625	17.1875	5	FALSE	FALSE	2	912	1	4	17.1875	5	4	1	162	Herpes simplex virus 1	FALSE	NA	847.256
Secondary school cafeteria	Secondary school cafeteria	Secondary	2022-01	2022W03	Friday	2022-01-21	90	490.8	39.4	17	5	FALSE	FALSE	0	912	NA	NA	17	5	2.25	6	163	Herpes simplex virus 1	FALSE	NA	2309.17
Secondary school cafeteria	Secondary school cafeteria	Secondary	2022-01	2022W03	Thursday	2022-01-20	105	623.083	38.5	18.9167	2	FALSE	FALSE	5	912	6	5	18.9167	2	5	6	164	Herpes simplex virus 1	FALSE	NA	2117.15
Secondary school cafeteria	Secondary school cafeteria	Secondary	2022-01	2022W04	Monday	2022-01-24	120	595.714	43.6429	13.9286	5	FALSE	FALSE	0.5	912	6	1	13.9286	5	1	6	165	Herpes simplex virus 1	TRUE	36.3	2780.31
Secondary school cafeteria	Secondary school cafeteria	Secondary	2022-01	2022W03	Tuesday	2022-01-18	95	516	52	15.4545	6	FALSE	FALSE	0	912	NA	NA	15.4545	6	2.25	6	166	Herpes simplex virus 1	FALSE	NA	1554.95
Secondary school cafeteria	Secondary school cafeteria	Secondary	2022-01	2022W03	Monday	2022-01-17	100	521.818	53.9091	14	5.5	FALSE	FALSE	10.5	912	6	2	14	5.5	2	6	167	Herpes simplex virus 1	FALSE	NA	1383.72
Secondary school cafeteria	Secondary school cafeteria	Secondary	2022-02	2022W06	Tuesday	2022-02-08	110	455.643	64.5714	12.4929	5	FALSE	FALSE	0	912	NA	NA	12.4929	5	4	6	168	Herpes simplex virus 1	FALSE	NA	1314.44
Secondary school cafeteria	Secondary school cafeteria	Secondary	2022-02	2022W06	Thursday	2022-02-10	113	615.583	66.75	12.975	5	FALSE	FALSE	0	912	NA	NA	12.975	5	4	6	169	Herpes simplex virus 1	FALSE	NA	1195.66
Secondary school cafeteria	Secondary school cafeteria	Secondary	2022-02	2022W06	Monday	2022-02-07	133	555.8	49.5	13.11	3	FALSE	FALSE	0	912	NA	NA	13.11	3	4	6	170	Herpes simplex virus 1	FALSE	NA	1406.49
Secondary school cafeteria	Secondary school cafeteria	Secondary	2022-02	2022W07	Thursday	2022-02-17	110	558.455	44.8182	17.5455	5	FALSE	FALSE	0	912	NA	NA	17.5455	5	4.33333	6	171	Herpes simplex virus 1	FALSE	NA	902.684
Secondary school cafeteria	Secondary school cafeteria	Secondary	2022-02	2022W07	Tuesday	2022-02-15	140	486.5	44.8571	15.2929	5.5	FALSE	FALSE	10	912	6	4	15.2929	5.5	4	6	172	Herpes simplex virus 1	FALSE	NA	1008.59
Secondary school cafeteria	Secondary school cafeteria	Secondary	2022-02	2022W07	Monday	2022-02-14	130	598.267	62.3333	11.9533	5	FALSE	FALSE	0	912	NA	NA	11.9533	5	4.06667	6	173	Herpes simplex virus 1	FALSE	NA	1050.16
Secondary school cafeteria	Secondary school cafeteria	Secondary	2022-02	2022W07	Friday	2022-02-18	115	498.583	53.4167	18.275	5	FALSE	FALSE	0	912	NA	NA	18.275	5	4.35	6	174	Herpes simplex virus 1	FALSE	NA	904.664
Secondary school cafeteria	Secondary school cafeteria	Secondary	2022-02	2022W08	Monday	2022-02-21	125	558.455	41	17.9636	5	FALSE	FALSE	0	912	NA	NA	17.9636	5	4.35	6	175	Herpes simplex virus 1	FALSE	NA	824.491
Secondary school cafeteria	Secondary school cafeteria	Secondary	2022-02	2022W08	Tuesday	2022-02-22	125	543.071	44.2143	18.6286	4	FALSE	FALSE	5	912	6	5	18.6286	4	5	6	176	Herpes simplex virus 1	FALSE	NA	784.9
Secondary school cafeteria	Secondary school cafeteria	Secondary	2022-03	2022W10	Monday	2022-03-07	120	545.429	25.9286	15.9857	5.5	FALSE	FALSE	0	912	NA	NA	15.9857	5.5	5	1	177	Herpes simplex virus 1	FALSE	NA	888.827
Secondary school cafeteria	Secondary school cafeteria	Secondary	2022-03	2022W10	Thursday	2022-03-10	110	584.357	29.7143	19.9571	6	FALSE	FALSE	14	912	1	5	19.9571	6	5	1	178	Herpes simplex virus 1	FALSE	NA	973.949
Secondary school cafeteria	Secondary school cafeteria	Secondary	2022-03	2022W10	Tuesday	2022-03-08	162	521.438	22.75	18.6938	5	FALSE	FALSE	0	912	NA	NA	18.6938	5	5	1	179	Herpes simplex virus 1	FALSE	NA	967.02
Secondary school cafeteria	Secondary school cafeteria	Secondary	2022-03	2022W12	Monday	2022-03-21	135	612.615	37.3846	18.9308	5.5	FALSE	FALSE	8.5	912	1	1	18.9308	5.5	1	1	180	Herpes simplex virus 1	FALSE	NA	1206.55
Secondary school cafeteria	Secondary school cafeteria	Secondary	2022-03	2022W12	Thursday	2022-03-24	145	739.118	32.7647	19.6882	5.5	FALSE	FALSE	42	912	1	3	19.6882	5.5	3	1	181	Herpes simplex virus 1	FALSE	NA	1240.2
Secondary school cafeteria	Secondary school cafeteria	Secondary	2022-03	2022W12	Tuesday	2022-03-22	155	696.938	37.25	19.8188	5.5	FALSE	FALSE	15	912	1	3	19.8188	5.5	3	1	182	Herpes simplex virus 1	FALSE	NA	1185.76
Secondary school cafeteria	Secondary school cafeteria	Secondary	2022-03	2022W13	Monday	2022-03-28	130	592.333	38.0667	20.12	5.5	FALSE	FALSE	5	912	1	5	20.12	5.5	5	1	183	Herpes simplex virus 1	FALSE	NA	1276.82
Secondary school cafeteria	Secondary school cafeteria	Secondary	2022-01	2022W02	Friday	2022-01-14	112	407.444	43.8889	15.5556	5.5	FALSE	FALSE	0.5	912	6	1	15.5556	5.5	1	6	184	Herpes simplex virus 1	TRUE	40.2	1290.68
University auditorium 1	University auditorium	University	2021-12	2021W48	Wednesday	2021-12-01	109	586.769	49	18.9231	6	FALSE	FALSE	40	324	6	2.5	18.9231	6	2.5	6	185	Herpes simplex virus 1	FALSE	NA	987.806
University auditorium 1	University auditorium	University	2021-12	2021W48	Wednesday	2021-12-01	146	687.941	53	19.7059	4.5	FALSE	FALSE	27.5	324	6	5	19.7059	4.5	5	6	186	Herpes simplex virus 1	FALSE	NA	987.806
University auditorium 1	University auditorium	University	2021-12	2021W49	Wednesday	2021-12-08	121	577.143	35.1429	19.0714	4.5	FALSE	FALSE	12.5	324	6	3	19.0714	4.5	3	6	187	Herpes simplex virus 1	TRUE	36.3	883.878
Elderly care home 2	Elderly care home	Elderly	2021-12	2021W49	Monday	2021-12-06	260	593	30.1818	21.6364	1	FALSE	TRUE	2	627.75	4	4	21.6364	1	4	4	188	Herpes simplex virus 1	TRUE	35.5	1008.59
Elderly care home 2	Elderly care home	Elderly	2021-12	2021W49	Wednesday	2021-12-08	273	532.56	26.24	23.96	1	FALSE	TRUE	1	627.75	6	5	23.96	1	5	6	189	Herpes simplex virus 1	TRUE	36.8	883.878
Elderly care home 2	Elderly care home	Elderly	2021-12	2021W49	Tuesday	2021-12-07	280	706.2	28.2	23.6	1	FALSE	TRUE	0.5	627.75	1	1	23.6	1	1	1	190	Herpes simplex virus 1	FALSE	NA	940.296
Elderly care home 2	Elderly care home	Elderly	2021-12	2021W50	Monday	2021-12-13	193	595	34.9444	24.3889	1	FALSE	TRUE	0	627.75	NA	NA	24.3889	1	3.28571	3.42857	191	Herpes simplex virus 1	TRUE	36.1	623.565
Elderly care home 2	Elderly care home	Elderly	2021-12	2021W49	Thursday	2021-12-09	135	611.533	26.2667	24.4	1	FALSE	TRUE	3.5	627.75	3	4	24.4	1	4	3	192	Herpes simplex virus 1	FALSE	NA	814.593
Elderly care home 2	Elderly care home	Elderly	2021-12	2021W50	Wednesday	2021-12-15	144	636.357	37.1429	24.5714	1	FALSE	TRUE	2	627.75	3	3	24.5714	1	3	3	193	Herpes simplex virus 1	FALSE	NA	500.831
Elderly care home 2	Elderly care home	Elderly	2021-12	2021W50	Friday	2021-12-17	147	702.214	34.9286	22.6429	1	FALSE	TRUE	1.5	627.75	1	3	22.6429	1	3	1	194	Herpes simplex virus 1	FALSE	NA	402.843
Elderly care home 2	Elderly care home	Elderly	2021-12	2021W50	Tuesday	2021-12-14	262	553.208	34.4583	23.4583	1	FALSE	TRUE	2	627.75	6	3	23.4583	1	3	6	195	Herpes simplex virus 1	FALSE	NA	553.29
Elderly care home 2	Elderly care home	Elderly	2021-12	2021W51	Tuesday	2021-12-21	233	713.619	24.2381	23.7143	1	FALSE	TRUE	1	627.75	6	3	23.7143	1	3	6	196	Herpes simplex virus 1	FALSE	NA	359.292
Elderly care home 2	Elderly care home	Elderly	2021-12	2021W51	Monday	2021-12-20	197	596.222	28.3333	22.7778	1	FALSE	TRUE	0	627.75	NA	NA	22.7778	1	2.7551	3.41837	197	Herpes simplex virus 1	FALSE	NA	357.313
Elderly care home 2	Elderly care home	Elderly	2021-12	2021W51	Thursday	2021-12-23	170	575.444	24.5	23.5	1	FALSE	TRUE	0	627.75	NA	NA	23.5	1	2.55102	2.98367	198	Herpes simplex virus 1	FALSE	NA	351.374
Elderly care home 2	Elderly care home	Elderly	2021-12	2021W51	Wednesday	2021-12-22	224	721.478	22.5652	22.6522	1	FALSE	TRUE	1	627.75	1	1	22.6522	1	1	1	199	Herpes simplex virus 1	FALSE	NA	355.333
Elderly care home 2	Elderly care home	Elderly	2021-12	2021W51	Friday	2021-12-24	132	524.923	38.2308	22.3077	1	FALSE	TRUE	16	627.75	3.5	3	22.3077	1	3	3.5	200	Herpes simplex virus 1	FALSE	NA	378.098
Elderly care home 2	Elderly care home	Elderly	2022-01	2022W03	Friday	2022-01-21	140	644.111	28.4444	23.5556	3	FALSE	TRUE	1	627.75	6	5	23.5556	3	5	6	201	Herpes simplex virus 1	FALSE	NA	2309.17
Elderly care home 2	Elderly care home	Elderly	2022-01	2022W03	Wednesday	2022-01-19	145	627.615	30.8462	21.8462	1	FALSE	TRUE	0	627.75	NA	NA	21.8462	1	2.75	4	202	Herpes simplex virus 1	FALSE	NA	1817.25
Elderly care home 2	Elderly care home	Elderly	2022-01	2022W03	Thursday	2022-01-20	185	626.588	30.5294	22.5294	3	FALSE	TRUE	0	627.75	NA	NA	22.5294	3	3.15	4	203	Herpes simplex virus 1	FALSE	NA	2117.15
Elderly care home 2	Elderly care home	Elderly	2022-01	2022W04	Friday	2022-01-28	165	641.875	33.375	21.5	4.5	FALSE	TRUE	1	627.75	6	3	21.5	4.5	3	6	204	Herpes simplex virus 1	FALSE	NA	2827.82
Elderly care home 2	Elderly care home	Elderly	2022-01	2022W04	Monday	2022-01-24	177	606.833	25.6667	24.1667	3	FALSE	TRUE	0	627.75	NA	NA	24.1667	3	2.84286	4.64286	205	Herpes simplex virus 1	FALSE	NA	2780.31
Elderly care home 2	Elderly care home	Elderly	2022-01	2022W04	Tuesday	2022-01-25	170	609.778	25.7222	23.7222	3	FALSE	TRUE	3	627.75	3	2	23.7222	3	2	3	206	Herpes simplex virus 1	FALSE	NA	2912.94
Elderly care home 2	Elderly care home	Elderly	2022-01	2022W03	Tuesday	2022-01-18	150	707.647	36.5294	22.5882	1	FALSE	TRUE	0	627.75	NA	NA	22.5882	1	2.82041	4.09184	207	Herpes simplex virus 1	FALSE	NA	1554.95
Elderly care home 2	Elderly care home	Elderly	2022-01	2022W04	Thursday	2022-01-27	158	564.5	32.7692	22.3846	3.5	FALSE	TRUE	1.5	627.75	6	3	22.3846	3.5	3	6	208	Herpes simplex virus 1	FALSE	NA	2848.6
Elderly care home 2	Elderly care home	Elderly	2022-02	2022W05	Thursday	2022-02-03	155	553.867	34.0667	22.2	4.5	FALSE	TRUE	1	627.75	3.5	1	22.2	4.5	1	3.5	209	Herpes simplex virus 1	FALSE	NA	1900.39
Elderly care home 2	Elderly care home	Elderly	2022-02	2022W05	Friday	2022-02-04	175	626.389	37	22.1667	4.5	FALSE	TRUE	1.5	627.75	4.5	2	22.1667	4.5	2	4.5	210	Herpes simplex virus 1	FALSE	NA	1706.39
Elderly care home 2	Elderly care home	Elderly	2022-01	2022W05	Monday	2022-01-31	135	547.467	30.4667	21.3333	4.5	FALSE	TRUE	3	627.75	3.5	1	21.3333	4.5	1	3.5	211	Herpes simplex virus 1	TRUE	35.9	2571.46
Elderly care home 2	Elderly care home	Elderly	2022-02	2022W05	Tuesday	2022-02-01	188	664.75	36.35	21.65	3.5	FALSE	TRUE	10.5	627.75	4	2	21.65	3.5	2	4	212	Herpes simplex virus 1	FALSE	NA	2311.15
Elderly care home 2	Elderly care home	Elderly	2022-01	2022W01	Wednesday	2022-01-05	160	657.071	31.7857	22.4286	1	FALSE	TRUE	1	627.75	6	5	22.4286	1	5	6	213	Herpes simplex virus 1	FALSE	NA	940.296
Elderly care home 2	Elderly care home	Elderly	2022-01	2022W01	Thursday	2022-01-06	163	644.067	31.9333	22.2	1	FALSE	TRUE	2.5	627.75	3.5	2	22.2	1	2	3.5	214	Herpes simplex virus 1	FALSE	NA	1024.43
Elderly care home 2	Elderly care home	Elderly	2022-01	2022W01	Friday	2022-01-07	165	597.125	32.8125	22.25	1	FALSE	TRUE	0.5	627.75	6	1	22.25	1	1	6	215	Herpes simplex virus 1	FALSE	NA	1067.98
Elderly care home 2	Elderly care home	Elderly	2022-01	2022W02	Thursday	2022-01-13	138	704.333	27.25	23.6667	1	FALSE	TRUE	0	627.75	NA	NA	23.6667	1	2.34005	3.69898	216	Herpes simplex virus 1	FALSE	NA	1238.22
Elderly care home 2	Elderly care home	Elderly	2022-01	2022W01	Monday	2022-01-03	175	570.5	40.625	22.125	1	FALSE	TRUE	1.5	627.75	4	2	22.125	1	2	4	217	Herpes simplex virus 1	FALSE	NA	700.768
Elderly care home 2	Elderly care home	Elderly	2022-01	2022W01	Tuesday	2022-01-04	155	602.824	40.5294	21.7059	1	FALSE	TRUE	1.5	627.75	1	3	21.7059	1	3	1	218	Herpes simplex virus 1	FALSE	NA	836.369
Elderly care home 2	Elderly care home	Elderly	2022-01	2022W02	Tuesday	2022-01-11	143	725.6	26.9333	23.4667	1	FALSE	TRUE	0	627.75	NA	NA	23.4667	1	2.57338	3.58787	219	Herpes simplex virus 1	FALSE	NA	1249.11
Elderly care home 2	Elderly care home	Elderly	2022-01	2022W02	Wednesday	2022-01-12	138	723.667	29.1667	23.4167	1	FALSE	TRUE	0.5	627.75	6	1	23.4167	1	1	6	220	Herpes simplex virus 1	TRUE	40.1	1248.12
Elderly care home 2	Elderly care home	Elderly	2022-01	2022W02	Monday	2022-01-10	110	690.556	27.4444	23.6667	3	FALSE	TRUE	3	627.75	1	3	23.6667	3	3	1	221	Herpes simplex virus 1	FALSE	NA	1191.7
Elderly care home 2	Elderly care home	Elderly	2022-01	2022W02	Friday	2022-01-14	150	809.733	30.9333	21.9333	1	FALSE	TRUE	1	627.75	1	3	21.9333	1	3	1	222	Herpes simplex virus 1	FALSE	NA	1290.68
Primary school classroom	Primary school classroom	Primary	2021-12	2021W49	Wednesday	2021-12-08	196	534.857	33.0952	20.8571	5	FALSE	FALSE	9.5	224	4.5	3.5	20.8571	5	3.5	4.5	223	Herpes simplex virus 1	FALSE	NA	883.878
Primary school classroom	Primary school classroom	Primary	2021-12	2021W50	Wednesday	2021-12-15	231	715.542	44.5417	21.8333	3	FALSE	FALSE	11	224	3	5	21.8333	3	5	3	224	Herpes simplex virus 1	FALSE	NA	500.831
Primary school classroom	Primary school classroom	Primary	2022-01	2022W03	Wednesday	2022-01-19	225	486.435	38.6957	16.5652	4.5	FALSE	FALSE	7.5	224	6	4.5	16.5652	4.5	4.5	6	225	Herpes simplex virus 1	FALSE	NA	1817.25
Primary school classroom	Primary school classroom	Primary	2022-02	2022W05	Wednesday	2022-02-02	190	533.857	47.7619	17.9048	3.5	FALSE	FALSE	8.5	224	6	3	17.9048	3.5	3	6	226	Herpes simplex virus 1	TRUE	37.5	2095.38
Kindergarten classroom	Kindergarten classroom	Kindergarten	2021-12	2021W49	Wednesday	2021-12-08	178	434.067	41.6	14.9333	2.5	FALSE	FALSE	15	210	2	5	14.9333	2.5	5	2	227	Herpes simplex virus 1	FALSE	NA	883.878
Kindergarten classroom	Kindergarten classroom	Kindergarten	2021-12	2021W50	Wednesday	2021-12-15	218	504.273	55.1818	17.0909	2	FALSE	FALSE	7.5	210	5	5	17.0909	2	5	5	228	Herpes simplex virus 1	FALSE	NA	500.831
Kindergarten classroom	Kindergarten classroom	Kindergarten	2022-01	2022W03	Wednesday	2022-01-19	185	478	42.7895	16.5789	3.5	FALSE	FALSE	6	210	1.5	4	16.5789	3.5	4	1.5	229	Herpes simplex virus 1	FALSE	NA	1817.25
Kindergarten classroom	Kindergarten classroom	Kindergarten	2022-02	2022W05	Wednesday	2022-02-02	200	444.105	46.7895	18.4737	3.5	FALSE	FALSE	8.5	210	6	3	18.4737	3.5	3	6	230	Herpes simplex virus 1	TRUE	36.1	2095.38
Elderly care home 1	Elderly care home	Elderly	2021-12	2021W49	Friday	2021-12-10	128	632.286	38.5714	18.5	1	FALSE	TRUE	16.5	273	2	3	18.5	1	3	2	231	Herpes simplex virus 1	TRUE	36.4	758.176
Elderly care home 1	Elderly care home	Elderly	2021-12	2021W49	Thursday	2021-12-09	130	741.667	37	19.2667	1	FALSE	TRUE	4	273	1	5	19.2667	1	5	1	232	Herpes simplex virus 1	FALSE	NA	814.593
Elderly care home 1	Elderly care home	Elderly	2021-12	2021W50	Wednesday	2021-12-15	121	741.571	48.8571	20.3571	1	FALSE	TRUE	1	273	1	5	20.3571	1	5	1	233	Herpes simplex virus 1	FALSE	NA	500.831
Elderly care home 1	Elderly care home	Elderly	2021-12	2021W50	Tuesday	2021-12-14	139	721.385	44.3077	20.4615	1.5	FALSE	TRUE	3	273	3	4	20.4615	1.5	4	3	234	Herpes simplex virus 1	FALSE	NA	553.29
Elderly care home 1	Elderly care home	Elderly	2021-12	2021W51	Tuesday	2021-12-21	122	749.533	29.8667	20.2	2	FALSE	TRUE	7	273	6	4	20.2	2	4	6	235	Herpes simplex virus 1	FALSE	NA	359.292
Elderly care home 1	Elderly care home	Elderly	2021-12	2021W51	Wednesday	2021-12-22	223	633.591	24.2727	20.2727	2	FALSE	TRUE	0.5	273	6	3	20.2727	2	3	6	236	Herpes simplex virus 1	FALSE	NA	355.333
Elderly care home 1	Elderly care home	Elderly	2021-12	2021W51	Thursday	2021-12-23	176	646	28.7222	20.3889	1	FALSE	TRUE	7.5	273	1	4	20.3889	1	4	1	237	Herpes simplex virus 1	FALSE	NA	351.374
Elderly care home 1	Elderly care home	Elderly	2022-01	2022W03	Wednesday	2022-01-19	123	700.571	33.5	20.1429	1	FALSE	TRUE	0	273	NA	NA	20.1429	1	2.875	2.75	238	Herpes simplex virus 1	FALSE	NA	1817.25
Elderly care home 1	Elderly care home	Elderly	2022-01	2022W03	Thursday	2022-01-20	125	595.462	36.7692	17.9231	2	FALSE	TRUE	2	273	1	3	17.9231	2	3	1	239	Herpes simplex virus 1	TRUE	36.5	2117.15
Elderly care home 1	Elderly care home	Elderly	2022-01	2022W04	Tuesday	2022-01-25	110	793.417	33	20.3333	1	FALSE	TRUE	8	273	4	2.5	20.3333	1	2.5	4	240	Herpes simplex virus 1	TRUE	36.5	2912.94
Elderly care home 1	Elderly care home	Elderly	2022-01	2022W03	Tuesday	2022-01-18	97	797.6	42.1	20.2	1	FALSE	TRUE	2.5	273	1	3	20.2	1	3	1	241	Herpes simplex virus 1	FALSE	NA	1554.95
Elderly care home 1	Elderly care home	Elderly	2022-01	2022W04	Thursday	2022-01-27	140	709.125	37.3125	20.4375	3	FALSE	TRUE	2.5	273	1	4	20.4375	3	4	1	242	Herpes simplex virus 1	TRUE	37.2	2848.6
Elderly care home 1	Elderly care home	Elderly	2022-02	2022W05	Tuesday	2022-02-01	145	626.062	37.125	21.25	2	FALSE	TRUE	1.5	273	1	5	21.25	2	5	1	243	Herpes simplex virus 1	FALSE	NA	2311.15
Elderly care home 1	Elderly care home	Elderly	2022-01	2022W01	Wednesday	2022-01-05	162	597.833	32.2778	21.2778	1	FALSE	TRUE	1.5	273	1	5	21.2778	1	5	1	244	Herpes simplex virus 1	TRUE	37.3	940.296
Elderly care home 1	Elderly care home	Elderly	2022-01	2022W01	Thursday	2022-01-06	155	640.941	36.7647	19.4118	1	FALSE	TRUE	0	273	6	1	19.4118	1	1	6	245	Herpes simplex virus 1	TRUE	36.7	1024.43
Elderly care home 1	Elderly care home	Elderly	2022-01	2022W02	Thursday	2022-01-13	123	743.8	34.2	19.1333	2	FALSE	TRUE	1.5	273	5	3	19.1333	2	3	5	246	Herpes simplex virus 1	TRUE	36.5	1238.22
Elderly care home 1	Elderly care home	Elderly	2022-01	2022W01	Tuesday	2022-01-04	127	574.083	42.3333	20.8333	1	FALSE	TRUE	0	273	NA	NA	20.8333	1	3.33333	4.33333	247	Herpes simplex virus 1	FALSE	NA	836.369
Elderly care home 1	Elderly care home	Elderly	2022-01	2022W02	Tuesday	2022-01-11	145	710.118	30.8235	19.7059	1	FALSE	TRUE	6	273	6	4	19.7059	1	4	6	248	Herpes simplex virus 1	TRUE	36.6	1249.11
Elderly care home 1	Elderly care home	Elderly	2022-01	2022W02	Wednesday	2022-01-12	112	721.538	36.9231	19.2308	1	FALSE	TRUE	0	273	NA	NA	19.2308	1	3.14583	3.625	249	Herpes simplex virus 1	TRUE	38	1248.12
University auditorium 4	University auditorium	University	2021-12	2021W50	Tuesday	2021-12-14	190	568.571	40.619	21.3333	2.5	FALSE	FALSE	17.5	731.25	3.5	3	21.3333	2.5	3	3.5	250	Herpes simplex virus 1	FALSE	NA	553.29
Child care group 2	Child care group	Child care group	2022-01	2022W03	Friday	2022-01-21	130	596.375	32.375	21.0625	1	FALSE	FALSE	10	157.5	2	2	21.0625	1	2	2	251	Herpes simplex virus 1	FALSE	NA	2309.17
Child care group 2	Child care group	Child care group	2022-01	2022W03	Friday	2022-01-21	141	622.824	33.5294	21	1	TRUE	FALSE	6.5	157.5	2	2	21	1	2	2	252	Herpes simplex virus 1	TRUE	36.5	2309.17
Child care group 2	Child care group	Child care group	2022-01	2022W03	Wednesday	2022-01-19	161	623.188	31.375	20.0625	1	FALSE	FALSE	12	157.5	2	4.5	20.0625	1	4.5	2	253	Herpes simplex virus 1	FALSE	NA	1817.25
Child care group 2	Child care group	Child care group	2022-01	2022W03	Wednesday	2022-01-19	118	853.923	34.2308	20.8462	1	TRUE	FALSE	12.5	157.5	2	3.5	20.8462	1	3.5	2	254	Herpes simplex virus 1	FALSE	NA	1817.25
Child care group 2	Child care group	Child care group	2022-01	2022W04	Monday	2022-01-24	130	851.429	36.2143	19.2143	1	FALSE	FALSE	18	157.5	2	5	19.2143	1	5	2	255	Herpes simplex virus 1	FALSE	NA	2780.31
Child care group 2	Child care group	Child care group	2022-01	2022W04	Monday	2022-01-24	133	810.571	33.1429	21	1	TRUE	FALSE	14.5	157.5	2	4	21	1	4	2	256	Herpes simplex virus 1	FALSE	NA	2780.31
Child care group 2	Child care group	Child care group	2022-01	2022W04	Wednesday	2022-01-26	130	888.929	33.2143	22.1429	1	FALSE	FALSE	18	157.5	2	4	22.1429	1	4	2	257	Herpes simplex virus 1	FALSE	NA	2934.71
Child care group 2	Child care group	Child care group	2022-01	2022W04	Wednesday	2022-01-26	133	838.062	33.375	22	1	TRUE	FALSE	14	157.5	2	2.5	22	1	2.5	2	258	Herpes simplex virus 1	FALSE	NA	2934.71
Child care group 2	Child care group	Child care group	2022-01	2022W03	Monday	2022-01-17	117	994	38.8571	20.5714	1	FALSE	FALSE	29	157.5	NA	2	20.5714	1	2	2	259	Herpes simplex virus 1	FALSE	NA	1383.72
Child care group 2	Child care group	Child care group	2022-01	2022W03	Monday	2022-01-17	137	1050.06	40	20	1	FALSE	FALSE	29	157.5	NA	3	20	1	3	2	260	Herpes simplex virus 1	FALSE	NA	1383.72
Child care group 2	Child care group	Child care group	2022-01	2022W04	Friday	2022-01-28	148	976.533	40.4	21	1	TRUE	FALSE	18	157.5	2.5	3	21	1	3	2.5	261	Herpes simplex virus 1	FALSE	NA	2827.82
Child care group 2	Child care group	Child care group	2022-01	2022W04	Friday	2022-01-28	135	902.867	38.1333	20.4667	1	FALSE	FALSE	18	157.5	2.5	3	20.4667	1	3	2.5	262	Herpes simplex virus 1	FALSE	NA	2827.82
Child care group 2	Child care group	Child care group	2022-01	2022W05	Monday	2022-01-31	128	935.429	37.8571	19.8571	1	FALSE	FALSE	18.5	157.5	3	3	19.8571	1	3	3	263	Herpes simplex virus 1	FALSE	NA	2571.46
Child care group 2	Child care group	Child care group	2022-01	2022W05	Monday	2022-01-31	113	1003.54	38.75	20.4167	1	TRUE	FALSE	18.5	157.5	2.5	2	20.4167	1	2	2.5	264	Herpes simplex virus 1	TRUE	36.6	2571.46
Child care group 2	Child care group	Child care group	2022-02	2022W05	Friday	2022-02-04	130	732.733	42.7333	20.0667	1	FALSE	FALSE	17.5	157.5	3	3.5	20.0667	1	3.5	3	265	Herpes simplex virus 1	FALSE	NA	1706.39
Child care group 2	Child care group	Child care group	2022-02	2022W06	Monday	2022-02-07	107	1022	40	19.2	1	FALSE	FALSE	21	157.5	2.5	3	19.2	1	3	2.5	266	Herpes simplex virus 1	TRUE	36.7	1406.49
Child care group 2	Child care group	Child care group	2022-02	2022W06	Friday	2022-02-11	120	1107.67	37.25	22.0917	1	TRUE	FALSE	24.5	157.5	1.5	3	22.0917	1	3	1.5	267	Herpes simplex virus 1	FALSE	NA	1142.21
Child care group 2	Child care group	Child care group	2022-02	2022W07	Wednesday	2022-02-16	129	1107.07	47.4286	21.4429	1	TRUE	FALSE	25	157.5	2.5	3.5	21.4429	1	3.5	2.5	268	Herpes simplex virus 1	FALSE	NA	939.306
Child care group 2	Child care group	Child care group	2022-02	2022W07	Monday	2022-02-14	130	1000.57	42.0714	20.0429	1	FALSE	FALSE	22.5	157.5	1.5	3	20.0429	1	3	1.5	269	Herpes simplex virus 1	FALSE	NA	1050.16
Child care group 2	Child care group	Child care group	2022-02	2022W06	Wednesday	2022-02-09	125	1052.64	43.5	21.2357	1	TRUE	FALSE	21.5	157.5	2	3	21.2357	1	3	2	270	Herpes simplex virus 1	FALSE	NA	1254.06
Child care group 2	Child care group	Child care group	2022-02	2022W07	Friday	2022-02-18	125	820	43.7143	21.4357	1	TRUE	FALSE	22	157.5	2.5	3.5	21.4357	1	3.5	2.5	271	Herpes simplex virus 1	FALSE	NA	904.664
Child care group 2	Child care group	Child care group	2022-02	2022W08	Monday	2022-02-21	157	867.529	38.0588	18.0529	1	FALSE	FALSE	21.5	157.5	1.5	3	18.0529	1	3	1.5	272	Herpes simplex virus 1	FALSE	NA	824.491
Child care group 2	Child care group	Child care group	2022-02	2022W08	Wednesday	2022-02-23	126	856.643	38.7857	20.3	1	TRUE	FALSE	20.5	157.5	2	3	20.3	1	3	2	273	Herpes simplex virus 1	FALSE	NA	792.818
Child care group 2	Child care group	Child care group	2022-03	2022W09	Wednesday	2022-03-02	124	761.833	28.5833	21.65	1	TRUE	FALSE	20.5	157.5	2	3	21.65	1	3	2	274	Herpes simplex virus 1	FALSE	NA	817.563
Child care group 2	Child care group	Child care group	2022-02	2022W08	Friday	2022-02-25	125	1171.73	37.2667	20.8933	1	TRUE	FALSE	21	157.5	1.5	3	20.8933	1	3	1.5	275	Herpes simplex virus 1	FALSE	NA	775.992
Child care group 2	Child care group	Child care group	2022-02	2022W09	Monday	2022-02-28	130	913.733	31.1333	19.54	1	FALSE	FALSE	18	157.5	1.5	3	19.54	1	3	1.5	276	Herpes simplex virus 1	FALSE	NA	815.583
Child care group 2	Child care group	Child care group	2022-03	2022W09	Friday	2022-03-04	159	1003.38	28.5	21.5938	1	TRUE	FALSE	19	157.5	2.5	3	21.5938	1	3	2.5	277	Herpes simplex virus 1	FALSE	NA	866.062
Child care group 2	Child care group	Child care group	2022-03	2022W10	Wednesday	2022-03-09	136	854.067	24.3333	20.92	1	TRUE	FALSE	22	157.5	1	3	20.92	1	3	1	278	Herpes simplex virus 1	FALSE	NA	982.857
Child care group 2	Child care group	Child care group	2022-03	2022W10	Monday	2022-03-07	118	1030.64	26.0714	21.8143	1	FALSE	FALSE	21	157.5	2	3	21.8143	1	3	2	279	Herpes simplex virus 1	FALSE	NA	888.827
Child care group 2	Child care group	Child care group	2022-03	2022W11	Monday	2022-03-14	128	1036.79	40.7143	20.7	1	FALSE	FALSE	19	157.5	1	3	20.7	1	3	1	280	Herpes simplex virus 1	FALSE	NA	988.796
Child care group 2	Child care group	Child care group	2022-03	2022W10	Friday	2022-03-11	135	641	27	19.7643	2.5	TRUE	FALSE	19	157.5	1	3	19.7643	2.5	3	1	281	Herpes simplex virus 1	FALSE	NA	969.99
Child care group 2	Child care group	Child care group	2022-03	2022W11	Friday	2022-03-18	126	866.417	31.5	22.15	3	TRUE	FALSE	19	157.5	1	3	22.15	3	3	1	282	Herpes simplex virus 1	FALSE	NA	1134.29
Child care group 2	Child care group	Child care group	2022-03	2022W12	Monday	2022-03-21	129	914.5	32.7143	21.65	1	FALSE	FALSE	16.5	157.5	1	3	21.65	1	3	1	283	Herpes simplex virus 1	FALSE	NA	1206.55
Child care group 2	Child care group	Child care group	2022-03	2022W11	Wednesday	2022-03-16	135	1009.08	38.3846	21.0769	1	TRUE	FALSE	16.5	157.5	1	3	21.0769	1	3	1	284	Herpes simplex virus 1	TRUE	36.5	1037.3
Child care group 2	Child care group	Child care group	2022-03	2022W12	Wednesday	2022-03-23	134	915.467	31.4667	22.44	3	TRUE	FALSE	18.5	157.5	2.5	3	22.44	3	3	2.5	285	Herpes simplex virus 1	FALSE	NA	1234.26
Child care group 2	Child care group	Child care group	2022-03	2022W12	Friday	2022-03-25	110	783.154	31	22.9538	1	TRUE	FALSE	14	157.5	1	3	22.9538	1	3	1	286	Herpes simplex virus 1	FALSE	NA	1282.76
Child care group 2	Child care group	Child care group	2022-03	2022W13	Monday	2022-03-28	130	736.4	33.7333	21.9	1	FALSE	FALSE	12.5	157.5	2	3	21.9	1	3	2	287	Herpes simplex virus 1	FALSE	NA	1276.82
Child care group 2	Child care group	Child care group	2022-03	2022W13	Wednesday	2022-03-30	150	636.938	31.8125	22.4875	1	TRUE	FALSE	13.5	157.5	1.5	3	22.4875	1	3	1.5	288	Herpes simplex virus 1	FALSE	NA	1197.64
Child care group 2	Child care group	Child care group	2022-04	2022W13	Friday	2022-04-01	100	781.333	30.5833	21.175	1	TRUE	FALSE	16	157.5	1.5	3	21.175	1	3	1.5	289	Herpes simplex virus 1	FALSE	NA	1066
Elderly care home 3a	Elderly care home	Elderly	2022-01	2022W03	Thursday	2022-01-20	186	519.5	35.7	21	1	FALSE	TRUE	3	600	1	3	21	1	3	1	290	Herpes simplex virus 1	FALSE	NA	2117.15
Elderly care home 3a	Elderly care home	Elderly	2022-01	2022W04	Monday	2022-01-24	150	523.5	30.4	21.3	1	FALSE	TRUE	3.5	600	1.5	1	21.3	1	1	1.5	291	Herpes simplex virus 1	FALSE	NA	2780.31
Elderly care home 3a	Elderly care home	Elderly	2022-01	2022W03	Monday	2022-01-17	200	532.5	41.4	21.5	1	FALSE	TRUE	6.5	600	1.5	2	21.5	1	2	1.5	292	Herpes simplex virus 1	FALSE	NA	1383.72
Elderly care home 3a	Elderly care home	Elderly	2022-01	2022W04	Thursday	2022-01-27	145	512.5	38.3	21.5	1	FALSE	TRUE	1	600	1	1	21.5	1	1	1	293	Herpes simplex virus 1	FALSE	NA	2848.6
Elderly care home 3a	Elderly care home	Elderly	2022-01	2022W05	Monday	2022-01-31	155	514.5	31	22	1	FALSE	TRUE	3	600	1.5	2	22	1	2	1.5	294	Herpes simplex virus 1	FALSE	NA	2571.46
Elderly care home 3a	Elderly care home	Elderly	2022-01	2022W01	Thursday	2022-01-06	260	568	36.75	20.65	1	FALSE	TRUE	11	600	2	3	20.65	1	3	2	295	Herpes simplex virus 1	FALSE	NA	1024.43
Elderly care home 3a	Elderly care home	Elderly	2022-01	2022W02	Thursday	2022-01-13	223	568	33.8	20.5	1	FALSE	TRUE	2.5	600	1	2	20.5	1	2	1	296	Herpes simplex virus 1	FALSE	NA	1238.22
Elderly care home 3a	Elderly care home	Elderly	2022-01	2022W02	Monday	2022-01-10	190	647	35.8	19.1	1	FALSE	TRUE	6.5	600	2	2	19.1	1	2	2	297	Herpes simplex virus 1	FALSE	NA	1191.7
Elderly care home 3b	Elderly care home	Elderly	2022-01	2022W03	Thursday	2022-01-20	185	504.5	28.55	21.5	1	FALSE	TRUE	6	600	2	3	21.5	1	3	2	298	Herpes simplex virus 1	FALSE	NA	2117.15
Elderly care home 3b	Elderly care home	Elderly	2022-01	2022W04	Monday	2022-01-24	150	490	25.85	22.45	1	FALSE	TRUE	6	600	1	3	22.45	1	3	1	299	Herpes simplex virus 1	FALSE	NA	2780.31
Elderly care home 3b	Elderly care home	Elderly	2022-01	2022W03	Monday	2022-01-17	200	504	33.8	22	1	FALSE	TRUE	0.5	600	1	1	22	1	1	1	300	Herpes simplex virus 1	FALSE	NA	1383.72
Elderly care home 3b	Elderly care home	Elderly	2022-01	2022W01	Thursday	2022-01-06	260	571.5	31.5	21.65	1	FALSE	TRUE	9	600	1	2	21.65	1	2	1	301	Herpes simplex virus 1	FALSE	NA	1024.43
Elderly care home 3b	Elderly care home	Elderly	2022-01	2022W02	Thursday	2022-01-13	228	527.5	27.95	22	1	FALSE	TRUE	5	600	1	3	22	1	3	1	302	Herpes simplex virus 1	FALSE	NA	1238.22
Elderly care home 3b	Elderly care home	Elderly	2022-01	2022W02	Monday	2022-01-10	175	554	30.45	20.1	1	FALSE	TRUE	0	600	NA	NA	20.1	1	2	1	303	Herpes simplex virus 1	FALSE	NA	1191.7
Sportsbar	Sportsbar	Sportsbar	2022-01	2022W03	Thursday	2022-01-20	185	1012	33.2	22.55	2	FALSE	FALSE	12.5	324	1	4	22.55	2	4	1	304	Herpes simplex virus 1	FALSE	NA	2117.15
Sportsbar	Sportsbar	Sportsbar	2022-02	2022W05	Thursday	2022-02-03	153	1008.5	44.7	20.95	3	FALSE	FALSE	26.5	324	2	5	20.95	3	5	2	305	Herpes simplex virus 1	FALSE	NA	1900.39
Sportsbar	Sportsbar	Sportsbar	2022-02	2022W06	Thursday	2022-02-10	145	1322.5	44.45	23	1	FALSE	FALSE	25	324	1.5	5	23	1	5	1.5	306	Herpes simplex virus 1	TRUE	37	1195.66
Sportsbar	Sportsbar	Sportsbar	2022-02	2022W07	Friday	2022-02-18	156	1150	50.65	20.95	1	FALSE	FALSE	27	324	1	5	20.95	1	5	1	307	Herpes simplex virus 1	FALSE	NA	904.664
Sportsbar	Sportsbar	Sportsbar	2022-02	2022W08	Thursday	2022-02-24	154	855	43.5	21.1	1	FALSE	FALSE	24.5	324	1	5	21.1	1	5	1	308	Herpes simplex virus 1	FALSE	NA	808.655
Sportsbar	Sportsbar	Sportsbar	2022-03	2022W09	Thursday	2022-03-03	90	1249	31.1	21.85	1	FALSE	FALSE	21	324	1	5	21.85	1	5	1	309	Herpes simplex virus 1	FALSE	NA	830.43
Sportsbar	Sportsbar	Sportsbar	2022-03	2022W10	Thursday	2022-03-10	169	791.5	30.45	22.2	2	FALSE	FALSE	21	324	1	5	22.2	2	5	1	310	Herpes simplex virus 1	FALSE	NA	973.949
Sportsbar	Sportsbar	Sportsbar	2022-03	2022W11	Thursday	2022-03-17	122	971.5	37.75	22.8	1	FALSE	FALSE	25.5	324	1.5	5	22.8	1	5	1.5	311	Herpes simplex virus 1	FALSE	NA	1090.74
Sportsbar	Sportsbar	Sportsbar	2022-03	2022W12	Thursday	2022-03-24	120	936.5	35.95	22.85	1	FALSE	FALSE	23.5	324	1	4.5	22.85	1	4.5	1	312	Herpes simplex virus 1	FALSE	NA	1240.2
Sportsbar	Sportsbar	Sportsbar	2022-03	2022W13	Thursday	2022-03-31	129	638	37.8	21.55	1	FALSE	FALSE	16.5	324	1	5	21.55	1	5	1	313	Herpes simplex virus 1	FALSE	NA	1144.19
Child care group 3	Child care group	Child care group	2022-02	2022W06	Monday	2022-02-07	112	604.5	29.6667	20.1333	2.5	FALSE	FALSE	21	157.5	2.5	3	20.1333	2.5	3	2.5	314	Herpes simplex virus 1	FALSE	NA	1406.49
Child care group 3	Child care group	Child care group	2022-02	2022W06	Friday	2022-02-11	124	699.429	32.7857	21.0571	1	TRUE	FALSE	13.5	157.5	1.5	2	21.0571	1	2	1.5	315	Herpes simplex virus 1	TRUE	38	1142.21
Child care group 3	Child care group	Child care group	2022-02	2022W07	Wednesday	2022-02-16	130	655.333	44.4667	22.2267	1	TRUE	FALSE	16.5	157.5	1.5	3	22.2267	1	3	1.5	316	Herpes simplex virus 1	FALSE	NA	939.306
Child care group 3	Child care group	Child care group	2022-02	2022W07	Monday	2022-02-14	140	668.188	38.1875	21.1313	1	FALSE	FALSE	16.5	157.5	2	3	21.1313	1	3	2	317	Herpes simplex virus 1	FALSE	NA	1050.16
Child care group 3	Child care group	Child care group	2022-02	2022W06	Wednesday	2022-02-09	125	719.154	38.4615	21.5462	1	TRUE	FALSE	19	157.5	2	2	21.5462	1	2	2	318	Herpes simplex virus 1	TRUE	37.7	1254.06
Child care group 3	Child care group	Child care group	2022-02	2022W07	Friday	2022-02-18	130	586.357	43.1429	21.5857	1	TRUE	FALSE	17	157.5	1	3	21.5857	1	3	1	319	Herpes simplex virus 1	FALSE	NA	904.664
Child care group 3	Child care group	Child care group	2022-02	2022W08	Monday	2022-02-21	135	673.692	32.3077	20.4077	1	FALSE	FALSE	18.5	157.5	1.5	3	20.4077	1	3	1.5	320	Herpes simplex virus 1	FALSE	NA	824.491
Child care group 3	Child care group	Child care group	2022-02	2022W08	Wednesday	2022-02-23	128	840.308	36	21.2769	1	TRUE	FALSE	18	157.5	2	3	21.2769	1	3	2	321	Herpes simplex virus 1	FALSE	NA	792.818
Child care group 3	Child care group	Child care group	2022-03	2022W09	Wednesday	2022-03-02	126	756.917	27.5	21.1917	1	TRUE	FALSE	15.5	157.5	2	3	21.1917	1	3	2	322	Herpes simplex virus 1	FALSE	NA	817.563
Child care group 3	Child care group	Child care group	2022-02	2022W08	Friday	2022-02-25	125	660.5	30.7143	21.2714	1	TRUE	FALSE	15	157.5	1	2	21.2714	1	2	1	323	Herpes simplex virus 1	FALSE	NA	775.992
Child care group 3	Child care group	Child care group	2022-02	2022W09	Monday	2022-02-28	130	645.846	23.3846	21.5231	1	FALSE	FALSE	20	157.5	1	3	21.5231	1	3	1	324	Herpes simplex virus 1	FALSE	NA	815.583
Child care group 3	Child care group	Child care group	2022-03	2022W09	Friday	2022-03-04	148	708.188	23.9375	21.3375	1	TRUE	FALSE	16	157.5	3	3	21.3375	1	3	3	325	Herpes simplex virus 1	FALSE	NA	866.062
Child care group 3	Child care group	Child care group	2022-03	2022W10	Wednesday	2022-03-09	134	635.091	21.2727	21.6	1	TRUE	FALSE	19	157.5	1	3.5	21.6	1	3.5	1	326	Herpes simplex virus 1	FALSE	NA	982.857
Child care group 3	Child care group	Child care group	2022-03	2022W10	Monday	2022-03-07	126	657.214	20.7143	21.6643	1	FALSE	FALSE	17	157.5	1.5	3	21.6643	1	3	1.5	327	Herpes simplex virus 1	FALSE	NA	888.827
Child care group 3	Child care group	Child care group	2022-03	2022W11	Monday	2022-03-14	130	662.143	36.2143	21.8071	1	FALSE	FALSE	18.5	157.5	2	3	21.8071	1	3	2	328	Herpes simplex virus 1	TRUE	38.5	988.796
Child care group 3	Child care group	Child care group	2022-03	2022W10	Friday	2022-03-11	135	529.5	22.8571	21.3429	4.5	TRUE	FALSE	20	157.5	1	3	21.3429	4.5	3	1	329	Herpes simplex virus 1	FALSE	NA	969.99
Child care group 3	Child care group	Child care group	2022-03	2022W11	Friday	2022-03-18	111	750.5	30.5714	21.5857	3	TRUE	FALSE	17.5	157.5	1	3	21.5857	3	3	1	330	Herpes simplex virus 1	TRUE	37.5	1134.29
Child care group 3	Child care group	Child care group	2022-03	2022W12	Monday	2022-03-21	130	738.214	31.7143	21.6357	1	FALSE	FALSE	19.5	157.5	1	3	21.6357	1	3	1	331	Herpes simplex virus 1	FALSE	NA	1206.55
Child care group 3	Child care group	Child care group	2022-03	2022W11	Wednesday	2022-03-16	135	630.5	35.375	21.2625	1	TRUE	FALSE	18.5	157.5	1.5	3	21.2625	1	3	1.5	332	Herpes simplex virus 1	FALSE	NA	1037.3
Child care group 3	Child care group	Child care group	2022-03	2022W12	Wednesday	2022-03-23	124	754.357	29.7143	21.0071	3	TRUE	FALSE	21.5	157.5	1.5	3	21.0071	3	3	1.5	333	Herpes simplex virus 1	FALSE	NA	1234.26
Child care group 3	Child care group	Child care group	2022-03	2022W12	Friday	2022-03-25	110	713.308	30.3846	22.6	1	TRUE	FALSE	21.5	157.5	1	3	22.6	1	3	1	334	Herpes simplex virus 1	FALSE	NA	1282.76
Child care group 3	Child care group	Child care group	2022-03	2022W13	Monday	2022-03-28	125	763.643	33.1429	22.3929	1	FALSE	FALSE	15	157.5	1	3	22.3929	1	3	1	335	Herpes simplex virus 1	FALSE	NA	1276.82
Child care group 3	Child care group	Child care group	2022-03	2022W13	Wednesday	2022-03-30	150	717.294	32.7647	21.7706	1	TRUE	FALSE	21.5	157.5	1	3	21.7706	1	3	1	336	Herpes simplex virus 1	FALSE	NA	1197.64
Child care group 3	Child care group	Child care group	2022-04	2022W13	Friday	2022-04-01	105	611.917	29.6667	19.6167	1	TRUE	FALSE	17	157.5	1	3	19.6167	1	3	1	337	Herpes simplex virus 1	TRUE	36.7	1066
University cafeteria	University cafeteria	University	2021-10	2021W42	Tuesday	2021-10-19	116	579.5	71.55	NA	NA	FALSE	TRUE	157.5	7614	2	NA	21.225	3	4	2	1	Herpes simplex virus 2	FALSE	NA	151.437
University cafeteria	University cafeteria	University	2021-10	2021W42	Wednesday	2021-10-20	120	555	71.75	NA	NA	FALSE	TRUE	157.5	7614	2	NA	21.3438	3	4	2	2	Herpes simplex virus 2	FALSE	NA	149.458
University cafeteria	University cafeteria	University	2021-10	2021W42	Friday	2021-10-22	118	552.5	41.1	NA	NA	FALSE	TRUE	221	7614	2	NA	21.6098	3	4	2	3	Herpes simplex virus 2	FALSE	NA	161.335
University cafeteria	University cafeteria	University	2021-10	2021W43	Monday	2021-10-25	120	533	50.6	21.15	NA	FALSE	TRUE	215	7614	2	NA	21.15	3	4	2	4	Herpes simplex virus 2	FALSE	NA	214.783
University cafeteria	University cafeteria	University	2021-10	2021W43	Tuesday	2021-10-26	119	548.5	57.3	21.3	NA	FALSE	TRUE	243	7614	2	NA	21.3	3	4	2	5	Herpes simplex virus 2	FALSE	NA	247.446
University cafeteria	University cafeteria	University	2021-10	2021W43	Wednesday	2021-10-27	126	526	56.9	21.7	NA	FALSE	TRUE	112.5	7614	2	NA	21.7	3	4	2	6	Herpes simplex virus 2	FALSE	NA	281.099
University cafeteria	University cafeteria	University	2021-10	2021W43	Thursday	2021-10-28	118	497.5	45.2	23.05	NA	FALSE	TRUE	175	7614	2	NA	23.05	3	4	2	7	Herpes simplex virus 2	FALSE	NA	326.629
University cafeteria	University cafeteria	University	2021-10	2021W43	Friday	2021-10-29	121	458.5	50.15	21.5	NA	FALSE	TRUE	175	7614	2	NA	21.5	3	4	2	8	Herpes simplex virus 2	FALSE	NA	345.435
University cafeteria	University cafeteria	University	2021-10	2021W42	Thursday	2021-10-21	131	508.5	51.25	NA	NA	FALSE	TRUE	173.5	7614	2	NA	21.5888	3	4	2	9	Herpes simplex virus 2	FALSE	NA	149.458
University bar 1	University bar	University	2021-10	2021W42	Monday	2021-10-18	124	884	66.5	NA	NA	FALSE	FALSE	75	200	1	NA	21.025	2.33333	3.5	1	10	Herpes simplex virus 2	FALSE	NA	156.386
University bar 1	University bar	University	2021-10	2021W42	Wednesday	2021-10-20	147	1176.5	76.05	23.3	3	FALSE	FALSE	88.5	200	1	4	23.3	3	4	1	11	Herpes simplex virus 2	FALSE	NA	149.458
University bar 1	University bar	University	2021-10	2021W42	Tuesday	2021-10-19	118	1085.5	71.25	NA	1	FALSE	FALSE	100	200	1	2.5	21.025	1	2.5	1	12	Herpes simplex virus 2	FALSE	NA	151.437
University bar 1	University bar	University	2021-10	2021W42	Thursday	2021-10-21	128	852.2	69.95	NA	3	FALSE	FALSE	73.5	200	1	4	20.16	3	4	1	13	Herpes simplex virus 2	FALSE	NA	149.458
University bar 1	University bar	University	2021-10	2021W43	Wednesday	2021-10-27	139	747	70.9	16.7	NA	FALSE	FALSE	27	200	1.5	NA	16.7	3	4	1.5	14	Herpes simplex virus 2	FALSE	NA	281.099
University bar 1	University bar	University	2021-10	2021W43	Monday	2021-10-25	110	708	68.35	18.75	NA	FALSE	FALSE	80	200	1	NA	18.75	2.46667	3.6	1	15	Herpes simplex virus 2	FALSE	NA	214.783
University bar 1	University bar	University	2021-10	2021W41	Thursday	2021-10-14	122	1523	68	NA	NA	FALSE	FALSE	71	200	1	NA	21.3775	2.33333	3.5	1	16	Herpes simplex virus 2	FALSE	NA	141.539
University bar 2	University bar	University	2021-10	2021W42	Monday	2021-10-18	126	3123	92.25	NA	NA	FALSE	FALSE	25	315	1	NA	19.1	1	3.75	1	17	Herpes simplex virus 2	FALSE	NA	156.386
University bar 2	University bar	University	2021-10	2021W42	Wednesday	2021-10-20	144	1417	82.45	20.3	1	FALSE	FALSE	6	315	1	5	20.3	1	5	1	18	Herpes simplex virus 2	FALSE	NA	149.458
University bar 2	University bar	University	2021-10	2021W42	Tuesday	2021-10-19	120	2013	83.85	NA	1	FALSE	FALSE	8.5	315	1	2.5	19.1	1	2.5	1	19	Herpes simplex virus 2	FALSE	NA	151.437
University bar 2	University bar	University	2021-10	2021W43	Monday	2021-10-25	126	1236.5	71.8	17.9	NA	FALSE	FALSE	9	315	1	NA	17.9	1	3.75	1	20	Herpes simplex virus 2	FALSE	NA	214.783
University bar 2	University bar	University	2021-10	2021W43	Thursday	2021-10-28	113	4223.5	82.7	19.1	NA	FALSE	FALSE	92	315	1	NA	19.1	1	3.75	1	21	Herpes simplex virus 2	FALSE	NA	326.629
University bar 2	University bar	University	2021-11	2021W45	Tuesday	2021-11-09	122	2552	91.6	15	1	FALSE	FALSE	42.5	315	1	5	15	1	5	1	22	Herpes simplex virus 2	FALSE	NA	481.036
University bar 2	University bar	University	2021-11	2021W45	Wednesday	2021-11-10	126	1431.5	58	18.7	1	FALSE	FALSE	22	315	1	4.5	18.7	1	4.5	1	23	Herpes simplex virus 2	FALSE	NA	510.729
University bar 3	University bar	University	2021-10	2021W42	Monday	2021-10-18	128	1076	84.25	NA	NA	FALSE	TRUE	51	198	1	NA	18.25	3	4.33333	1	24	Herpes simplex virus 2	FALSE	NA	156.386
University bar 3	University bar	University	2021-10	2021W42	Wednesday	2021-10-20	143	1429.5	79.5	19.3	3	FALSE	TRUE	43.5	198	1	5	19.3	3	5	1	25	Herpes simplex virus 2	FALSE	NA	149.458
University bar 3	University bar	University	2021-10	2021W42	Tuesday	2021-10-19	112	1863.5	82.55	NA	NA	FALSE	TRUE	37	198	1	4	18.25	3	4	1	26	Herpes simplex virus 2	FALSE	NA	151.437
University bar 3	University bar	University	2021-10	2021W42	Thursday	2021-10-21	125	831.5	70	NA	NA	FALSE	TRUE	20	198	1	4	18.6167	3	4	1	27	Herpes simplex virus 2	FALSE	NA	149.458
University bar 3	University bar	University	2021-10	2021W43	Wednesday	2021-10-27	131	2931	88.95	20.3	NA	FALSE	TRUE	150	198	1	NA	20.3	3	4.5	1	28	Herpes simplex virus 2	FALSE	NA	281.099
University bar 3	University bar	University	2021-10	2021W43	Monday	2021-10-25	112	907	71.1	17.2	NA	FALSE	TRUE	10	198	1	NA	17.2	3	4.36667	1	29	Herpes simplex virus 2	FALSE	NA	214.783
University bar 3	University bar	University	2021-10	2021W43	Thursday	2021-10-28	113	666	62.55	18.4	NA	FALSE	TRUE	31.5	198	1	NA	18.4	3	4.46667	1	30	Herpes simplex virus 2	FALSE	NA	326.629
University bar 3	University bar	University	2021-11	2021W44	Thursday	2021-11-04	121	1029	73.45	15.4	3	FALSE	TRUE	9.5	198	1	5	15.4	3	5	1	31	Herpes simplex virus 2	FALSE	NA	333.558
University bar 3	University bar	University	2021-11	2021W45	Tuesday	2021-11-09	122	689.5	54.6	15.5	3	FALSE	TRUE	12.5	198	1	3	15.5	3	3	1	32	Herpes simplex virus 2	FALSE	NA	481.036
University bar 3	University bar	University	2021-11	2021W45	Wednesday	2021-11-10	119	1626	61.45	15.25	3	FALSE	TRUE	19	198	1	4.5	15.25	3	4.5	1	33	Herpes simplex virus 2	FALSE	NA	510.729
University auditorium 2	University auditorium	University	2021-11	2021W44	Thursday	2021-11-04	124	732.5	52.5714	19.7143	4	FALSE	FALSE	5.5	324	5	3	19.7143	4	3	5	34	Herpes simplex virus 2	FALSE	NA	333.558
University auditorium 2	University auditorium	University	2021-11	2021W44	Thursday	2021-11-04	122	971.231	49.6923	19	4	FALSE	FALSE	10	324	5	2	19	4	2	5	35	Herpes simplex virus 2	FALSE	NA	333.558
University auditorium 2	University auditorium	University	2021-11	2021W44	Thursday	2021-11-04	123	957.071	46.7143	18.7857	NA	FALSE	FALSE	17	324	6	2.5	18.7857	3.2	2.5	6	36	Herpes simplex virus 2	FALSE	NA	333.558
University auditorium 2	University auditorium	University	2021-11	2021W45	Tuesday	2021-11-09	120	717.1	40.2	20.7	4.5	FALSE	FALSE	15	324	5.5	2	20.7	4.5	2	5.5	37	Herpes simplex virus 2	FALSE	NA	481.036
University auditorium 2	University auditorium	University	2021-11	2021W45	Tuesday	2021-11-09	115	987.636	46.0909	20.9091	2.5	FALSE	FALSE	21	324	6	3	20.9091	2.5	3	6	38	Herpes simplex virus 2	FALSE	NA	481.036
University auditorium 2	University auditorium	University	2021-11	2021W45	Tuesday	2021-11-09	130	1481.87	50.9333	20.5333	1	FALSE	FALSE	15.5	324	6	1.5	20.5333	1	1.5	6	39	Herpes simplex virus 2	FALSE	NA	481.036
University auditorium 2	University auditorium	University	2021-11	2021W46	Tuesday	2021-11-16	120	1423.77	47.3846	21.6154	4	FALSE	FALSE	16.5	324	5	3	21.6154	4	3	5	40	Herpes simplex virus 2	FALSE	NA	561.208
University auditorium 2	University auditorium	University	2021-11	2021W46	Thursday	2021-11-18	105	555.077	45.3846	19.6923	5	FALSE	FALSE	14.5	324	6	4	19.6923	5	4	6	41	Herpes simplex virus 2	FALSE	NA	624.555
University auditorium 2	University auditorium	University	2021-11	2021W46	Thursday	2021-11-18	110	978.538	45.4615	20.6154	4	FALSE	FALSE	13	324	5.5	2	20.6154	4	2	5.5	42	Herpes simplex virus 2	FALSE	NA	624.555
University auditorium 2	University auditorium	University	2021-11	2021W46	Thursday	2021-11-18	120	833.143	43.2857	19.8571	4	FALSE	FALSE	13	324	5	2.5	19.8571	4	2.5	5	43	Herpes simplex virus 2	FALSE	NA	624.555
University auditorium 2	University auditorium	University	2021-11	2021W47	Tuesday	2021-11-23	111	895.25	44	18	1	FALSE	FALSE	0	324	NA	NA	18	1	2.58333	5.58333	44	Herpes simplex virus 2	FALSE	NA	847.256
University auditorium 2	University auditorium	University	2021-11	2021W47	Thursday	2021-11-25	112	610.667	43.8333	19	5	FALSE	FALSE	5.5	324	6	2	19	5	2	6	45	Herpes simplex virus 2	FALSE	NA	911.592
University auditorium 2	University auditorium	University	2021-11	2021W47	Thursday	2021-11-25	116	708.091	39.7273	20.0909	4.5	FALSE	FALSE	4	324	6	2	20.0909	4.5	2	6	46	Herpes simplex virus 2	FALSE	NA	911.592
University auditorium 3	University auditorium	University	2021-11	2021W45	Monday	2021-11-08	114	938	61.5385	16	3	FALSE	FALSE	36	324	5	2	16	3	2	5	47	Herpes simplex virus 2	FALSE	NA	386.016
University auditorium 3	University auditorium	University	2021-11	2021W45	Monday	2021-11-08	127	1040.93	64.3333	14.5333	3	FALSE	FALSE	36	324	5	3.5	14.5333	3	3.5	5	48	Herpes simplex virus 2	FALSE	NA	386.016
University auditorium 3	University auditorium	University	2021-11	2021W47	Monday	2021-11-22	128	706.8	48.6	13.6	6	FALSE	FALSE	12	324	6	1.5	13.6	6	1.5	6	49	Herpes simplex virus 2	FALSE	NA	808.655
University auditorium 3	University auditorium	University	2021-12	2021W49	Monday	2021-12-06	143	989.467	54.5333	14.2	3.5	FALSE	FALSE	16.5	324	6	4	14.2	3.5	4	6	50	Herpes simplex virus 2	FALSE	NA	1008.59
University auditorium 3	University auditorium	University	2021-12	2021W50	Monday	2021-12-13	138	1281.12	66.3125	16.25	3	FALSE	FALSE	0	324	NA	NA	16.25	3	3.5	6	51	Herpes simplex virus 2	FALSE	NA	623.565
University auditorium 3	University auditorium	University	2021-12	2021W50	Monday	2021-12-13	178	957.5	61.2	17	2	FALSE	FALSE	5	324	6	3	17	2	3	6	52	Herpes simplex virus 2	FALSE	NA	623.565
Child care group 1	Child care group	Child care group	2021-11	2021W46	Wednesday	2021-11-17	125	1003.8	40.2	22.4	1	FALSE	FALSE	15	150	2	4	22.4	1	4	2	53	Herpes simplex virus 2	FALSE	NA	603.769
Child care group 1	Child care group	Child care group	2021-11	2021W46	Friday	2021-11-19	130	761.5	42.9375	22.3125	1	FALSE	FALSE	9.5	150	2	3	22.3125	1	3	2	54	Herpes simplex virus 2	FALSE	NA	729.472
Child care group 1	Child care group	Child care group	2021-11	2021W47	Monday	2021-11-22	119	937.643	39.1429	20.3571	1	FALSE	FALSE	7	150	2	3	20.3571	1	3	2	55	Herpes simplex virus 2	FALSE	NA	808.655
Child care group 1	Child care group	Child care group	2021-11	2021W47	Wednesday	2021-11-24	135	995.312	40.25	21.8125	1	FALSE	FALSE	14	150	3	4.5	21.8125	1	4.5	3	56	Herpes simplex virus 2	FALSE	NA	868.042
Child care group 1	Child care group	Child care group	2021-11	2021W48	Monday	2021-11-29	119	1052.36	33.1429	22.7143	1	FALSE	FALSE	21	150	1.5	3.5	22.7143	1	3.5	1.5	57	Herpes simplex virus 2	FALSE	NA	938.317
Child care group 1	Child care group	Child care group	2021-11	2021W47	Friday	2021-11-26	146	837.412	34.0588	21	1	FALSE	FALSE	9.5	150	2	3.5	21	1	3.5	2	58	Herpes simplex virus 2	FALSE	NA	901.695
Child care group 1	Child care group	Child care group	2021-12	2021W48	Wednesday	2021-12-01	147	794	40.0625	22.8125	1	FALSE	FALSE	11	150	NA	3	22.8125	1	3	1.875	59	Herpes simplex virus 2	FALSE	NA	987.806
Child care group 1	Child care group	Child care group	2021-12	2021W48	Friday	2021-12-03	131	892.467	31.7333	22.2667	1	FALSE	FALSE	14	150	NA	3	22.2667	1	3	1.59375	60	Herpes simplex virus 2	FALSE	NA	989.785
Child care group 1	Child care group	Child care group	2021-12	2021W49	Monday	2021-12-06	150	972.471	35.2353	20.6471	1	FALSE	FALSE	20	150	NA	3	20.6471	1	3	1.49219	61	Herpes simplex virus 2	FALSE	NA	1008.59
Child care group 1	Child care group	Child care group	2021-12	2021W49	Wednesday	2021-12-08	180	682.05	31.9	21.65	2.5	FALSE	FALSE	7	150	1	3.5	21.65	2.5	3.5	1	62	Herpes simplex virus 2	FALSE	NA	883.878
Child care group 1	Child care group	Child care group	2021-12	2021W50	Monday	2021-12-13	150	907.056	41.5556	22	1	FALSE	FALSE	14	150	NA	3.5	22	1	3.5	1.24609	63	Herpes simplex virus 2	FALSE	NA	623.565
Child care group 1	Child care group	Child care group	2021-12	2021W49	Friday	2021-12-10	125	860.733	31.2667	22	1	FALSE	FALSE	17	150	NA	3	22	1	3	1.33301	64	Herpes simplex virus 2	FALSE	NA	758.176
Child care group 1	Child care group	Child care group	2021-12	2021W50	Wednesday	2021-12-15	128	881.867	41.6	22.6667	1	FALSE	FALSE	12.5	150	NA	3	22.6667	1	3	1.39478	65	Herpes simplex virus 2	FALSE	NA	500.831
Child care group 1	Child care group	Child care group	2021-12	2021W51	Wednesday	2021-12-22	130	908.25	25.3125	23.0625	1	FALSE	FALSE	8.5	150	2	2.5	23.0625	1	2.5	2	66	Herpes simplex virus 2	FALSE	NA	355.333
Child care group 1	Child care group	Child care group	2022-01	2022W03	Friday	2022-01-21	114	530.857	28.2857	21	3	FALSE	FALSE	6	150	1	2	21	3	2	1	67	Herpes simplex virus 2	FALSE	NA	2309.17
Child care group 1	Child care group	Child care group	2022-01	2022W03	Wednesday	2022-01-19	142	575	30.7143	21	1	FALSE	FALSE	5.5	150	2	3	21	1	3	2	68	Herpes simplex virus 2	FALSE	NA	1817.25
Child care group 1	Child care group	Child care group	2022-01	2022W04	Monday	2022-01-24	113	600.333	29.1667	20.4167	1	FALSE	FALSE	10	150	2	5	20.4167	1	5	2	69	Herpes simplex virus 2	FALSE	NA	2780.31
Child care group 1	Child care group	Child care group	2022-01	2022W04	Wednesday	2022-01-26	113	697.846	29.3077	21	1	FALSE	FALSE	14.5	150	2	4.5	21	1	4.5	2	70	Herpes simplex virus 2	FALSE	NA	2934.71
Child care group 1	Child care group	Child care group	2022-01	2022W03	Monday	2022-01-17	123	815.417	35.8333	20.6667	1	FALSE	FALSE	20.5	150	NA	3	20.6667	1	3	1.6	71	Herpes simplex virus 2	FALSE	NA	1383.72
Child care group 1	Child care group	Child care group	2022-01	2022W04	Friday	2022-01-28	122	832.286	33.7857	21	1	FALSE	FALSE	13.5	150	2	3	21	1	3	2	72	Herpes simplex virus 2	FALSE	NA	2827.82
Child care group 1	Child care group	Child care group	2022-01	2022W05	Monday	2022-01-31	117	833.667	34.9167	20.3333	1	FALSE	FALSE	14.5	150	3	2	20.3333	1	2	3	73	Herpes simplex virus 2	FALSE	NA	2571.46
Child care group 1	Child care group	Child care group	2022-02	2022W05	Friday	2022-02-04	116	685.846	38	21.6154	1	FALSE	FALSE	12.5	150	3	3	21.6154	1	3	3	74	Herpes simplex virus 2	FALSE	NA	1706.39
Child care group 1	Child care group	Child care group	2022-02	2022W06	Monday	2022-02-07	111	999.444	36.3333	20.6667	1	FALSE	FALSE	14.5	150	3	3	20.6667	1	3	3	75	Herpes simplex virus 2	FALSE	NA	1406.49
Child care group 1	Child care group	Child care group	2022-02	2022W06	Friday	2022-02-11	120	879.182	34.7273	20.8273	1	FALSE	FALSE	14.5	150	2	3	20.8273	1	3	2	76	Herpes simplex virus 2	FALSE	NA	1142.21
Child care group 1	Child care group	Child care group	2022-02	2022W07	Wednesday	2022-02-16	130	898.385	42.9231	21.5538	1	FALSE	FALSE	19.5	150	2	3	21.5538	1	3	2	77	Herpes simplex virus 2	FALSE	NA	939.306
Child care group 1	Child care group	Child care group	2022-02	2022W07	Monday	2022-02-14	135	1102.93	40.8	20.74	1	FALSE	FALSE	17.5	150	2	3	20.74	1	3	2	78	Herpes simplex virus 2	FALSE	NA	1050.16
Child care group 1	Child care group	Child care group	2022-02	2022W06	Wednesday	2022-02-09	128	980.357	41.5714	20.9214	1	TRUE	FALSE	16.5	150	2	3	20.9214	1	3	2	79	Herpes simplex virus 2	FALSE	NA	1254.06
Child care group 1	Child care group	Child care group	2022-02	2022W07	Friday	2022-02-18	122	862.769	39.8462	21.8077	1	FALSE	FALSE	16	150	1.5	3	21.8077	1	3	1.5	80	Herpes simplex virus 2	FALSE	NA	904.664
Child care group 1	Child care group	Child care group	2022-02	2022W08	Monday	2022-02-21	132	840.231	32.6923	20.4769	1	FALSE	FALSE	19.5	150	2	3.5	20.4769	1	3.5	2	81	Herpes simplex virus 2	FALSE	NA	824.491
Child care group 1	Child care group	Child care group	2022-02	2022W08	Wednesday	2022-02-23	125	705.143	34.1429	21.2643	1	FALSE	FALSE	16	150	2	3	21.2643	1	3	2	82	Herpes simplex virus 2	FALSE	NA	792.818
Child care group 1	Child care group	Child care group	2022-03	2022W09	Wednesday	2022-03-02	126	889.571	28.7143	21.0929	1	FALSE	FALSE	16.5	150	1.5	3	21.0929	1	3	1.5	83	Herpes simplex virus 2	FALSE	NA	817.563
Child care group 1	Child care group	Child care group	2022-02	2022W08	Friday	2022-02-25	125	914.143	31.6429	21.0143	1	FALSE	FALSE	16.5	150	1.5	3	21.0143	1	3	1.5	84	Herpes simplex virus 2	FALSE	NA	775.992
Child care group 1	Child care group	Child care group	2022-02	2022W09	Monday	2022-02-28	130	760.714	25.3571	21.3214	1	FALSE	FALSE	15	150	1.5	3	21.3214	1	3	1.5	85	Herpes simplex virus 2	FALSE	NA	815.583
Child care group 1	Child care group	Child care group	2022-03	2022W09	Friday	2022-03-04	135	828.133	25.1333	21.2333	1	FALSE	FALSE	17	150	3	3	21.2333	1	3	3	86	Herpes simplex virus 2	FALSE	NA	866.062
Child care group 1	Child care group	Child care group	2022-03	2022W10	Wednesday	2022-03-09	132	746.643	23.1429	21.9929	4	FALSE	FALSE	18	150	1.5	3	21.9929	4	3	1.5	87	Herpes simplex virus 2	FALSE	NA	982.857
Child care group 1	Child care group	Child care group	2022-03	2022W10	Monday	2022-03-07	122	1039.07	24.7143	21.75	4	FALSE	FALSE	23	150	2	3.5	21.75	4	3.5	2	88	Herpes simplex virus 2	FALSE	NA	888.827
Child care group 1	Child care group	Child care group	2022-03	2022W11	Monday	2022-03-14	131	911.538	38.0769	21.2077	1	FALSE	FALSE	21	150	1	3	21.2077	1	3	1	89	Herpes simplex virus 2	FALSE	NA	988.796
Child care group 1	Child care group	Child care group	2022-03	2022W10	Friday	2022-03-11	135	705.938	24.4375	21.8687	2.5	FALSE	FALSE	23	150	1	3	21.8687	2.5	3	1	90	Herpes simplex virus 2	FALSE	NA	969.99
Child care group 1	Child care group	Child care group	2022-03	2022W11	Friday	2022-03-18	115	924.308	31.5385	20.8846	3	FALSE	FALSE	18.5	150	1	3	20.8846	3	3	1	91	Herpes simplex virus 2	FALSE	NA	1134.29
Child care group 1	Child care group	Child care group	2022-03	2022W12	Monday	2022-03-21	135	945.385	32.7692	21.2846	1	FALSE	FALSE	21.5	150	1	3	21.2846	1	3	1	92	Herpes simplex virus 2	FALSE	NA	1206.55
Child care group 1	Child care group	Child care group	2022-03	2022W11	Wednesday	2022-03-16	117	834.923	34.1538	21.8231	1	FALSE	FALSE	20.5	150	1	3	21.8231	1	3	1	93	Herpes simplex virus 2	FALSE	NA	1037.3
Child care group 1	Child care group	Child care group	2022-03	2022W12	Wednesday	2022-03-23	110	748.615	29.8462	21.5769	3	FALSE	FALSE	18	150	1	3	21.5769	3	3	1	94	Herpes simplex virus 2	FALSE	NA	1234.26
Child care group 1	Child care group	Child care group	2022-03	2022W12	Friday	2022-03-25	105	659.833	32.0833	21.3167	1	FALSE	FALSE	18	150	1	3	21.3167	1	3	1	95	Herpes simplex virus 2	FALSE	NA	1282.76
Child care group 1	Child care group	Child care group	2022-03	2022W13	Monday	2022-03-28	120	968.571	37.1429	21.1143	1	FALSE	FALSE	15.5	150	1	3	21.1143	1	3	1	96	Herpes simplex virus 2	FALSE	NA	1276.82
Child care group 1	Child care group	Child care group	2022-03	2022W13	Wednesday	2022-03-30	145	913.714	36.5	21.0786	1	FALSE	FALSE	17	150	1	3	21.0786	1	3	1	97	Herpes simplex virus 2	FALSE	NA	1197.64
Child care group 1	Child care group	Child care group	2022-04	2022W14	Monday	2022-04-04	108	845.273	28.8182	20.3273	1	FALSE	FALSE	15.5	150	1.5	3	20.3273	1	3	1.5	98	Herpes simplex virus 2	FALSE	NA	929.409
Child care group 1	Child care group	Child care group	2022-04	2022W14	Wednesday	2022-04-06	120	701.571	37.7143	20.9857	3	FALSE	FALSE	16	150	1.5	3	20.9857	3	3	1.5	99	Herpes simplex virus 2	FALSE	NA	879.919
Child care group 1	Child care group	Child care group	2022-04	2022W13	Friday	2022-04-01	100	726.545	29.6364	21.1455	1	FALSE	FALSE	15	150	1	3	21.1455	1	3	1	100	Herpes simplex virus 2	FALSE	NA	1066
Child care group 1	Child care group	Child care group	2022-04	2022W14	Friday	2022-04-08	110	884.077	35.3077	20.8154	1	FALSE	FALSE	16	150	1	3	20.8154	1	3	1	101	Herpes simplex virus 2	FALSE	NA	869.032
Child care group 1	Child care group	Child care group	2022-04	2022W16	Wednesday	2022-04-20	122	823.231	31.3846	21.7231	3	FALSE	FALSE	22.5	150	1	3	21.7231	3	3	1	102	Herpes simplex virus 2	FALSE	NA	496.872
Child care group 1	Child care group	Child care group	2022-04	2022W17	Monday	2022-04-25	123	926.333	38.75	21.35	5	FALSE	FALSE	21.5	150	1	3	21.35	5	3	1	103	Herpes simplex virus 2	FALSE	NA	452.332
Child care group 1	Child care group	Child care group	2022-04	2022W16	Friday	2022-04-22	147	719.5	37.6875	21.55	4.5	FALSE	FALSE	20	150	1	3	21.55	4.5	3	1	104	Herpes simplex virus 2	FALSE	NA	460.25
Child care group 1	Child care group	Child care group	2022-04	2022W17	Wednesday	2022-04-27	132	747.571	34.8571	21.2429	5	FALSE	FALSE	18	150	1	3	21.2429	5	3	1	105	Herpes simplex virus 2	FALSE	NA	438.475
Child care group 1	Child care group	Child care group	2022-01	2022W01	Friday	2022-01-07	120	724.786	32.0714	21.7857	1	FALSE	FALSE	16	150	NA	3	21.7857	1	3	1.33333	106	Herpes simplex virus 2	FALSE	NA	1067.98
Child care group 1	Child care group	Child care group	2022-01	2022W01	Wednesday	2022-01-05	117	688.846	32.7692	21.4615	1	FALSE	FALSE	11	150	1	5	21.4615	1	5	1	107	Herpes simplex virus 2	FALSE	NA	940.296
Child care group 1	Child care group	Child care group	2022-01	2022W02	Wednesday	2022-01-12	124	979.154	31.3846	21	1	FALSE	FALSE	14.5	150	1	5	21	1	5	1	108	Herpes simplex virus 2	FALSE	NA	1248.12
Child care group 1	Child care group	Child care group	2022-01	2022W02	Monday	2022-01-10	135	832.133	30.8	20.7333	1	FALSE	FALSE	15.5	150	2	3	20.7333	1	3	2	109	Herpes simplex virus 2	FALSE	NA	1191.7
Child care group 1	Child care group	Child care group	2022-01	2022W02	Friday	2022-01-14	153	872.471	30.5882	21.5294	1	FALSE	FALSE	14	150	NA	3	21.5294	1	3	1.48889	110	Herpes simplex virus 2	FALSE	NA	1290.68
Primary school cafeteria	Primary school cafeteria	Primary	2021-11	2021W47	Monday	2021-11-22	29	632.8	41.8	16	4.5	FALSE	FALSE	83.5	930	2	5	16	4.5	5	2	111	Herpes simplex virus 2	FALSE	NA	808.655
Primary school cafeteria	Primary school cafeteria	Primary	2021-11	2021W48	Monday	2021-11-29	43	788.667	42.5	15.5	6	FALSE	FALSE	11.5	930	3	3	15.5	6	3	3	112	Herpes simplex virus 2	FALSE	NA	938.317
Primary school cafeteria	Primary school cafeteria	Primary	2021-12	2021W48	Thursday	2021-12-02	50	708.857	46.1429	15.2857	6	FALSE	FALSE	15	930	2	4	15.2857	6	4	2	113	Herpes simplex virus 2	FALSE	NA	972.959
Primary school cafeteria	Primary school cafeteria	Primary	2021-12	2021W48	Friday	2021-12-03	106	549.364	41.8182	15	6	FALSE	FALSE	0	930	NA	NA	15	6	2.75	3.33333	114	Herpes simplex virus 2	FALSE	NA	989.785
Primary school cafeteria	Primary school cafeteria	Primary	2021-12	2021W49	Monday	2021-12-06	110	682.333	41.8889	15.6667	6	FALSE	FALSE	0	930	NA	NA	15.6667	6	2.75	3.33333	115	Herpes simplex virus 2	FALSE	NA	1008.59
Primary school cafeteria	Primary school cafeteria	Primary	2021-12	2021W49	Tuesday	2021-12-07	122	574.9	41.7	16	6	FALSE	FALSE	0	930	NA	1	16	6	1	3.41667	116	Herpes simplex virus 2	FALSE	NA	940.296
Primary school cafeteria	Primary school cafeteria	Primary	2021-12	2021W50	Monday	2021-12-13	102	598.5	53.5	17.6	6	FALSE	FALSE	0	930	NA	NA	17.6	6	2.25	3.91667	117	Herpes simplex virus 2	FALSE	NA	623.565
Primary school cafeteria	Primary school cafeteria	Primary	2021-12	2021W49	Friday	2021-12-10	103	626.545	41.3636	16.1818	6	FALSE	FALSE	0	930	NA	NA	16.1818	6	2.35	3.8	118	Herpes simplex virus 2	FALSE	NA	758.176
Primary school cafeteria	Primary school cafeteria	Primary	2021-12	2021W49	Thursday	2021-12-09	113	589	42.5385	16.3077	6	FALSE	FALSE	10	930	5	3	16.3077	6	3	5	119	Herpes simplex virus 2	FALSE	NA	814.593
Primary school cafeteria	Primary school cafeteria	Primary	2021-12	2021W50	Friday	2021-12-17	119	696.385	48	16.9231	6	FALSE	FALSE	0	930	NA	NA	16.9231	6	2.3	3.85833	120	Herpes simplex virus 2	FALSE	NA	402.843
Primary school cafeteria	Primary school cafeteria	Primary	2021-12	2021W50	Thursday	2021-12-16	123	850.167	50.4167	20.5833	6	FALSE	FALSE	0	930	NA	NA	20.5833	6	2.475	4.14375	121	Herpes simplex virus 2	FALSE	NA	453.322
Primary school cafeteria	Primary school cafeteria	Primary	2021-12	2021W50	Tuesday	2021-12-14	120	573.643	51.1429	17.3571	6	FALSE	FALSE	0	930	NA	NA	17.3571	6	2.22917	4.02257	122	Herpes simplex virus 2	FALSE	NA	553.29
Primary school cafeteria	Primary school cafeteria	Primary	2022-01	2022W03	Friday	2022-01-21	40	474.75	42.25	16	6	FALSE	FALSE	11.5	930	2	3	16	6	3	2	123	Herpes simplex virus 2	FALSE	NA	2309.17
Primary school cafeteria	Primary school cafeteria	Primary	2022-01	2022W03	Thursday	2022-01-20	45	529.5	44.1667	15.1667	4.5	FALSE	FALSE	17.5	930	4	2	15.1667	4.5	2	4	124	Herpes simplex virus 2	FALSE	NA	2117.15
Primary school cafeteria	Primary school cafeteria	Primary	2022-01	2022W04	Friday	2022-01-28	125	467.083	47.75	14.9167	6	FALSE	FALSE	0	930	NA	NA	14.9167	6	3	2	125	Herpes simplex virus 2	FALSE	NA	2827.82
Primary school cafeteria	Primary school cafeteria	Primary	2022-01	2022W04	Monday	2022-01-24	53	390	37	15	6	FALSE	FALSE	6	930	2	3	15	6	3	2	126	Herpes simplex virus 2	FALSE	NA	2780.31
Primary school cafeteria	Primary school cafeteria	Primary	2022-01	2022W04	Tuesday	2022-01-25	114	457.364	40	15	5.5	FALSE	FALSE	0	930	NA	NA	15	5.5	2.8	2.6	127	Herpes simplex virus 2	FALSE	NA	2912.94
Primary school cafeteria	Primary school cafeteria	Primary	2022-01	2022W03	Tuesday	2022-01-18	45	604.167	50	16.1667	6	FALSE	FALSE	7.5	930	3	3	16.1667	6	3	3	128	Herpes simplex virus 2	FALSE	NA	1554.95
Primary school cafeteria	Primary school cafeteria	Primary	2022-01	2022W03	Monday	2022-01-17	45	560.333	49.8333	16	6	FALSE	FALSE	15	930	2	4	16	6	4	2	129	Herpes simplex virus 2	FALSE	NA	1383.72
Primary school cafeteria	Primary school cafeteria	Primary	2022-01	2022W04	Thursday	2022-01-27	125	415.786	49.3571	15	5.5	FALSE	FALSE	0	930	NA	NA	15	5.5	2.76	2.52	130	Herpes simplex virus 2	FALSE	NA	2848.6
Primary school cafeteria	Primary school cafeteria	Primary	2022-02	2022W05	Tuesday	2022-02-01	107	437.583	50.0833	15	6	FALSE	FALSE	0	930	NA	NA	15	6	2.85333	2.37333	131	Herpes simplex virus 2	FALSE	NA	2311.15
Primary school cafeteria	Primary school cafeteria	Primary	2022-01	2022W02	Thursday	2022-01-13	38	502.833	42	15	6	FALSE	FALSE	12.5	930	3	4	15	6	4	3	132	Herpes simplex virus 2	FALSE	NA	1238.22
Primary school cafeteria	Primary school cafeteria	Primary	2022-01	2022W02	Tuesday	2022-01-11	159	639.643	43.4286	14.5714	6	FALSE	FALSE	0	930	NA	NA	14.5714	6	3.4	2.4	133	Herpes simplex virus 2	FALSE	NA	1249.11
Primary school cafeteria	Primary school cafeteria	Primary	2022-01	2022W02	Monday	2022-01-10	40	631.2	46.6	12	6	FALSE	FALSE	14	930	2	3	12	6	3	2	134	Herpes simplex virus 2	FALSE	NA	1191.7
Primary school cafeteria	Primary school cafeteria	Primary	2022-01	2022W02	Friday	2022-01-14	35	513.2	43.8	16	6	FALSE	FALSE	17.5	930	2	3	16	6	3	2	135	Herpes simplex virus 2	FALSE	NA	1290.68
Kindergarten cafeteria	Kindergarten cafeteria	Kindergarten	2021-11	2021W47	Monday	2021-11-22	64	936.2	46.8	18.6	3	FALSE	FALSE	22.5	372	1	5	18.6	3	5	1	136	Herpes simplex virus 2	FALSE	NA	808.655
Kindergarten cafeteria	Kindergarten cafeteria	Kindergarten	2021-11	2021W48	Monday	2021-11-29	90	684.091	39.8182	16.8182	3	FALSE	FALSE	22.5	372	2	5	16.8182	3	5	2	137	Herpes simplex virus 2	FALSE	NA	938.317
Kindergarten cafeteria	Kindergarten cafeteria	Kindergarten	2021-12	2021W48	Thursday	2021-12-02	120	667.083	41.1667	17.8333	6	FALSE	FALSE	0	372	NA	NA	17.8333	6	5	2	138	Herpes simplex virus 2	FALSE	NA	972.959
Kindergarten cafeteria	Kindergarten cafeteria	Kindergarten	2021-12	2021W48	Friday	2021-12-03	107	630.455	38.1818	17.5455	6	FALSE	FALSE	0	372	NA	NA	17.5455	6	5	2	139	Herpes simplex virus 2	FALSE	NA	989.785
Kindergarten cafeteria	Kindergarten cafeteria	Kindergarten	2021-12	2021W49	Tuesday	2021-12-07	122	661.583	37.25	19.5833	6	FALSE	FALSE	0	372	NA	NA	19.5833	6	5	1.66667	140	Herpes simplex virus 2	FALSE	NA	940.296
Kindergarten cafeteria	Kindergarten cafeteria	Kindergarten	2021-12	2021W50	Monday	2021-12-13	109	758.125	49.625	19.5	6	FALSE	FALSE	0	372	NA	NA	19.5	6	5	1.33333	141	Herpes simplex virus 2	FALSE	NA	623.565
Kindergarten cafeteria	Kindergarten cafeteria	Kindergarten	2021-12	2021W49	Friday	2021-12-10	100	677.364	37.8182	19.2727	6	FALSE	FALSE	0	372	NA	NA	19.2727	6	5	1.5	142	Herpes simplex virus 2	FALSE	NA	758.176
Kindergarten cafeteria	Kindergarten cafeteria	Kindergarten	2021-12	2021W49	Thursday	2021-12-09	112	646.5	36.75	19.5	6	FALSE	FALSE	0	372	NA	NA	19.5	6	5	1.58333	143	Herpes simplex virus 2	FALSE	NA	814.593
Kindergarten cafeteria	Kindergarten cafeteria	Kindergarten	2021-12	2021W50	Thursday	2021-12-16	127	663	54.1429	18.1429	6	FALSE	FALSE	0	372	NA	NA	18.1429	6	5	1.35417	144	Herpes simplex virus 2	FALSE	NA	453.322
Kindergarten cafeteria	Kindergarten cafeteria	Kindergarten	2021-12	2021W50	Friday	2021-12-17	119	766.909	46.5455	18.4545	6	FALSE	FALSE	0	372	NA	NA	18.4545	6	5	1.29688	145	Herpes simplex virus 2	FALSE	NA	402.843
Kindergarten cafeteria	Kindergarten cafeteria	Kindergarten	2021-12	2021W50	Tuesday	2021-12-14	127	717.455	45.0909	20.2727	6	FALSE	FALSE	1	372	1	5	20.2727	6	5	1	146	Herpes simplex virus 2	FALSE	NA	553.29
Kindergarten cafeteria	Kindergarten cafeteria	Kindergarten	2022-01	2022W03	Friday	2022-01-21	90	721.091	41.1818	17.4545	5.5	FALSE	FALSE	0.5	372	6	1	17.4545	5.5	1	6	147	Herpes simplex virus 2	FALSE	NA	2309.17
Kindergarten cafeteria	Kindergarten cafeteria	Kindergarten	2022-01	2022W03	Thursday	2022-01-20	115	617	39.6667	18.3333	5.5	FALSE	FALSE	0	372	NA	NA	18.3333	5.5	2.33333	3.5	148	Herpes simplex virus 2	FALSE	NA	2117.15
Kindergarten cafeteria	Kindergarten cafeteria	Kindergarten	2022-01	2022W04	Friday	2022-01-28	125	670.2	44.4	18.6667	5	FALSE	FALSE	0	372	NA	NA	18.6667	5	2.6	4	149	Herpes simplex virus 2	FALSE	NA	2827.82
Kindergarten cafeteria	Kindergarten cafeteria	Kindergarten	2022-01	2022W04	Monday	2022-01-24	120	697.25	36.875	18.75	5.5	FALSE	FALSE	0	372	NA	NA	18.75	5.5	2.5619	3.92857	150	Herpes simplex virus 2	FALSE	NA	2780.31
Kindergarten cafeteria	Kindergarten cafeteria	Kindergarten	2022-01	2022W04	Tuesday	2022-01-25	110	778.5	38.7	18.4	5	FALSE	FALSE	0.5	372	1	1	18.4	5	1	1	151	Herpes simplex virus 2	FALSE	NA	2912.94
Kindergarten cafeteria	Kindergarten cafeteria	Kindergarten	2022-01	2022W03	Tuesday	2022-01-18	105	775.6	46.6	19.1	6	FALSE	FALSE	1	372	6	5	19.1	6	5	6	152	Herpes simplex virus 2	FALSE	NA	1554.95
Kindergarten cafeteria	Kindergarten cafeteria	Kindergarten	2022-01	2022W03	Monday	2022-01-17	110	667.125	47.75	16.75	5.5	FALSE	FALSE	0	372	1	1	16.75	5.5	1	1	153	Herpes simplex virus 2	FALSE	NA	1383.72
Kindergarten cafeteria	Kindergarten cafeteria	Kindergarten	2022-01	2022W04	Thursday	2022-01-27	125	566.083	44	18	5.5	FALSE	FALSE	1	372	6	5	18	5.5	5	6	154	Herpes simplex virus 2	FALSE	NA	2848.6
Kindergarten cafeteria	Kindergarten cafeteria	Kindergarten	2022-02	2022W05	Thursday	2022-02-03	115	703.333	45.0833	18.9167	6	FALSE	FALSE	1	372	1	5	18.9167	6	5	1	155	Herpes simplex virus 2	FALSE	NA	1900.39
Kindergarten cafeteria	Kindergarten cafeteria	Kindergarten	2022-02	2022W05	Friday	2022-02-04	115	649	47	19	5	FALSE	FALSE	0	372	NA	NA	19	5	2.86667	3.66667	156	Herpes simplex virus 2	FALSE	NA	1706.39
Kindergarten cafeteria	Kindergarten cafeteria	Kindergarten	2022-02	2022W05	Tuesday	2022-02-01	105	793.125	48.5	17	6	FALSE	FALSE	0.5	372	6	1	17	6	1	6	157	Herpes simplex virus 2	FALSE	NA	2311.15
Kindergarten cafeteria	Kindergarten cafeteria	Kindergarten	2021-12	2021W49	Monday	2021-12-06	110	684.75	40.5	18.1667	6	FALSE	FALSE	0	372	NA	NA	18.1667	6	5	1.72619	158	Herpes simplex virus 2	FALSE	NA	1008.59
Kindergarten cafeteria	Kindergarten cafeteria	Kindergarten	2022-01	2022W02	Thursday	2022-01-13	115	833.6	39.5	18.1	5.5	FALSE	FALSE	0	372	NA	NA	18.1	5.5	2.06667	2.5	159	Herpes simplex virus 2	FALSE	NA	1238.22
Kindergarten cafeteria	Kindergarten cafeteria	Kindergarten	2022-01	2022W02	Monday	2022-01-10	105	385	37	12	5.5	FALSE	FALSE	0.5	372	1	1	12	5.5	1	1	160	Herpes simplex virus 2	FALSE	NA	1191.7
Kindergarten cafeteria	Kindergarten cafeteria	Kindergarten	2022-01	2022W02	Friday	2022-01-14	110	753.643	41.4286	18.2143	6	FALSE	FALSE	1	372	1	1	18.2143	6	1	1	161	Herpes simplex virus 2	FALSE	NA	1290.68
Secondary school cafeteria	Secondary school cafeteria	Secondary	2021-11	2021W47	Tuesday	2021-11-23	175	565.562	37.5625	17.1875	5	FALSE	FALSE	2	912	1	4	17.1875	5	4	1	162	Herpes simplex virus 2	FALSE	NA	847.256
Secondary school cafeteria	Secondary school cafeteria	Secondary	2022-01	2022W03	Friday	2022-01-21	90	490.8	39.4	17	5	FALSE	FALSE	0	912	NA	NA	17	5	2.25	6	163	Herpes simplex virus 2	FALSE	NA	2309.17
Secondary school cafeteria	Secondary school cafeteria	Secondary	2022-01	2022W03	Thursday	2022-01-20	105	623.083	38.5	18.9167	2	FALSE	FALSE	5	912	6	5	18.9167	2	5	6	164	Herpes simplex virus 2	FALSE	NA	2117.15
Secondary school cafeteria	Secondary school cafeteria	Secondary	2022-01	2022W04	Monday	2022-01-24	120	595.714	43.6429	13.9286	5	FALSE	FALSE	0.5	912	6	1	13.9286	5	1	6	165	Herpes simplex virus 2	FALSE	NA	2780.31
Secondary school cafeteria	Secondary school cafeteria	Secondary	2022-01	2022W03	Tuesday	2022-01-18	95	516	52	15.4545	6	FALSE	FALSE	0	912	NA	NA	15.4545	6	2.25	6	166	Herpes simplex virus 2	FALSE	NA	1554.95
Secondary school cafeteria	Secondary school cafeteria	Secondary	2022-01	2022W03	Monday	2022-01-17	100	521.818	53.9091	14	5.5	FALSE	FALSE	10.5	912	6	2	14	5.5	2	6	167	Herpes simplex virus 2	FALSE	NA	1383.72
Secondary school cafeteria	Secondary school cafeteria	Secondary	2022-02	2022W06	Tuesday	2022-02-08	110	455.643	64.5714	12.4929	5	FALSE	FALSE	0	912	NA	NA	12.4929	5	4	6	168	Herpes simplex virus 2	FALSE	NA	1314.44
Secondary school cafeteria	Secondary school cafeteria	Secondary	2022-02	2022W06	Thursday	2022-02-10	113	615.583	66.75	12.975	5	FALSE	FALSE	0	912	NA	NA	12.975	5	4	6	169	Herpes simplex virus 2	FALSE	NA	1195.66
Secondary school cafeteria	Secondary school cafeteria	Secondary	2022-02	2022W06	Monday	2022-02-07	133	555.8	49.5	13.11	3	FALSE	FALSE	0	912	NA	NA	13.11	3	4	6	170	Herpes simplex virus 2	FALSE	NA	1406.49
Secondary school cafeteria	Secondary school cafeteria	Secondary	2022-02	2022W07	Thursday	2022-02-17	110	558.455	44.8182	17.5455	5	FALSE	FALSE	0	912	NA	NA	17.5455	5	4.33333	6	171	Herpes simplex virus 2	FALSE	NA	902.684
Secondary school cafeteria	Secondary school cafeteria	Secondary	2022-02	2022W07	Tuesday	2022-02-15	140	486.5	44.8571	15.2929	5.5	FALSE	FALSE	10	912	6	4	15.2929	5.5	4	6	172	Herpes simplex virus 2	FALSE	NA	1008.59
Secondary school cafeteria	Secondary school cafeteria	Secondary	2022-02	2022W07	Monday	2022-02-14	130	598.267	62.3333	11.9533	5	FALSE	FALSE	0	912	NA	NA	11.9533	5	4.06667	6	173	Herpes simplex virus 2	FALSE	NA	1050.16
Secondary school cafeteria	Secondary school cafeteria	Secondary	2022-02	2022W07	Friday	2022-02-18	115	498.583	53.4167	18.275	5	FALSE	FALSE	0	912	NA	NA	18.275	5	4.35	6	174	Herpes simplex virus 2	FALSE	NA	904.664
Secondary school cafeteria	Secondary school cafeteria	Secondary	2022-02	2022W08	Monday	2022-02-21	125	558.455	41	17.9636	5	FALSE	FALSE	0	912	NA	NA	17.9636	5	4.35	6	175	Herpes simplex virus 2	FALSE	NA	824.491
Secondary school cafeteria	Secondary school cafeteria	Secondary	2022-02	2022W08	Tuesday	2022-02-22	125	543.071	44.2143	18.6286	4	FALSE	FALSE	5	912	6	5	18.6286	4	5	6	176	Herpes simplex virus 2	FALSE	NA	784.9
Secondary school cafeteria	Secondary school cafeteria	Secondary	2022-03	2022W10	Monday	2022-03-07	120	545.429	25.9286	15.9857	5.5	FALSE	FALSE	0	912	NA	NA	15.9857	5.5	5	1	177	Herpes simplex virus 2	FALSE	NA	888.827
Secondary school cafeteria	Secondary school cafeteria	Secondary	2022-03	2022W10	Thursday	2022-03-10	110	584.357	29.7143	19.9571	6	FALSE	FALSE	14	912	1	5	19.9571	6	5	1	178	Herpes simplex virus 2	FALSE	NA	973.949
Secondary school cafeteria	Secondary school cafeteria	Secondary	2022-03	2022W10	Tuesday	2022-03-08	162	521.438	22.75	18.6938	5	FALSE	FALSE	0	912	NA	NA	18.6938	5	5	1	179	Herpes simplex virus 2	FALSE	NA	967.02
Secondary school cafeteria	Secondary school cafeteria	Secondary	2022-03	2022W12	Monday	2022-03-21	135	612.615	37.3846	18.9308	5.5	FALSE	FALSE	8.5	912	1	1	18.9308	5.5	1	1	180	Herpes simplex virus 2	FALSE	NA	1206.55
Secondary school cafeteria	Secondary school cafeteria	Secondary	2022-03	2022W12	Thursday	2022-03-24	145	739.118	32.7647	19.6882	5.5	FALSE	FALSE	42	912	1	3	19.6882	5.5	3	1	181	Herpes simplex virus 2	FALSE	NA	1240.2
Secondary school cafeteria	Secondary school cafeteria	Secondary	2022-03	2022W12	Tuesday	2022-03-22	155	696.938	37.25	19.8188	5.5	FALSE	FALSE	15	912	1	3	19.8188	5.5	3	1	182	Herpes simplex virus 2	FALSE	NA	1185.76
Secondary school cafeteria	Secondary school cafeteria	Secondary	2022-03	2022W13	Monday	2022-03-28	130	592.333	38.0667	20.12	5.5	FALSE	FALSE	5	912	1	5	20.12	5.5	5	1	183	Herpes simplex virus 2	FALSE	NA	1276.82
Secondary school cafeteria	Secondary school cafeteria	Secondary	2022-01	2022W02	Friday	2022-01-14	112	407.444	43.8889	15.5556	5.5	FALSE	FALSE	0.5	912	6	1	15.5556	5.5	1	6	184	Herpes simplex virus 2	FALSE	NA	1290.68
University auditorium 1	University auditorium	University	2021-12	2021W48	Wednesday	2021-12-01	109	586.769	49	18.9231	6	FALSE	FALSE	40	324	6	2.5	18.9231	6	2.5	6	185	Herpes simplex virus 2	FALSE	NA	987.806
University auditorium 1	University auditorium	University	2021-12	2021W48	Wednesday	2021-12-01	146	687.941	53	19.7059	4.5	FALSE	FALSE	27.5	324	6	5	19.7059	4.5	5	6	186	Herpes simplex virus 2	FALSE	NA	987.806
University auditorium 1	University auditorium	University	2021-12	2021W49	Wednesday	2021-12-08	121	577.143	35.1429	19.0714	4.5	FALSE	FALSE	12.5	324	6	3	19.0714	4.5	3	6	187	Herpes simplex virus 2	FALSE	NA	883.878
Elderly care home 2	Elderly care home	Elderly	2021-12	2021W49	Monday	2021-12-06	260	593	30.1818	21.6364	1	FALSE	TRUE	2	627.75	4	4	21.6364	1	4	4	188	Herpes simplex virus 2	FALSE	NA	1008.59
Elderly care home 2	Elderly care home	Elderly	2021-12	2021W49	Wednesday	2021-12-08	273	532.56	26.24	23.96	1	FALSE	TRUE	1	627.75	6	5	23.96	1	5	6	189	Herpes simplex virus 2	FALSE	NA	883.878
Elderly care home 2	Elderly care home	Elderly	2021-12	2021W49	Tuesday	2021-12-07	280	706.2	28.2	23.6	1	FALSE	TRUE	0.5	627.75	1	1	23.6	1	1	1	190	Herpes simplex virus 2	FALSE	NA	940.296
Elderly care home 2	Elderly care home	Elderly	2021-12	2021W50	Monday	2021-12-13	193	595	34.9444	24.3889	1	FALSE	TRUE	0	627.75	NA	NA	24.3889	1	3.28571	3.42857	191	Herpes simplex virus 2	FALSE	NA	623.565
Elderly care home 2	Elderly care home	Elderly	2021-12	2021W49	Thursday	2021-12-09	135	611.533	26.2667	24.4	1	FALSE	TRUE	3.5	627.75	3	4	24.4	1	4	3	192	Herpes simplex virus 2	FALSE	NA	814.593
Elderly care home 2	Elderly care home	Elderly	2021-12	2021W50	Wednesday	2021-12-15	144	636.357	37.1429	24.5714	1	FALSE	TRUE	2	627.75	3	3	24.5714	1	3	3	193	Herpes simplex virus 2	FALSE	NA	500.831
Elderly care home 2	Elderly care home	Elderly	2021-12	2021W50	Friday	2021-12-17	147	702.214	34.9286	22.6429	1	FALSE	TRUE	1.5	627.75	1	3	22.6429	1	3	1	194	Herpes simplex virus 2	FALSE	NA	402.843
Elderly care home 2	Elderly care home	Elderly	2021-12	2021W50	Tuesday	2021-12-14	262	553.208	34.4583	23.4583	1	FALSE	TRUE	2	627.75	6	3	23.4583	1	3	6	195	Herpes simplex virus 2	FALSE	NA	553.29
Elderly care home 2	Elderly care home	Elderly	2021-12	2021W51	Tuesday	2021-12-21	233	713.619	24.2381	23.7143	1	FALSE	TRUE	1	627.75	6	3	23.7143	1	3	6	196	Herpes simplex virus 2	FALSE	NA	359.292
Elderly care home 2	Elderly care home	Elderly	2021-12	2021W51	Monday	2021-12-20	197	596.222	28.3333	22.7778	1	FALSE	TRUE	0	627.75	NA	NA	22.7778	1	2.7551	3.41837	197	Herpes simplex virus 2	FALSE	NA	357.313
Elderly care home 2	Elderly care home	Elderly	2021-12	2021W51	Thursday	2021-12-23	170	575.444	24.5	23.5	1	FALSE	TRUE	0	627.75	NA	NA	23.5	1	2.55102	2.98367	198	Herpes simplex virus 2	FALSE	NA	351.374
Elderly care home 2	Elderly care home	Elderly	2021-12	2021W51	Wednesday	2021-12-22	224	721.478	22.5652	22.6522	1	FALSE	TRUE	1	627.75	1	1	22.6522	1	1	1	199	Herpes simplex virus 2	FALSE	NA	355.333
Elderly care home 2	Elderly care home	Elderly	2021-12	2021W51	Friday	2021-12-24	132	524.923	38.2308	22.3077	1	FALSE	TRUE	16	627.75	3.5	3	22.3077	1	3	3.5	200	Herpes simplex virus 2	FALSE	NA	378.098
Elderly care home 2	Elderly care home	Elderly	2022-01	2022W03	Friday	2022-01-21	140	644.111	28.4444	23.5556	3	FALSE	TRUE	1	627.75	6	5	23.5556	3	5	6	201	Herpes simplex virus 2	FALSE	NA	2309.17
Elderly care home 2	Elderly care home	Elderly	2022-01	2022W03	Wednesday	2022-01-19	145	627.615	30.8462	21.8462	1	FALSE	TRUE	0	627.75	NA	NA	21.8462	1	2.75	4	202	Herpes simplex virus 2	FALSE	NA	1817.25
Elderly care home 2	Elderly care home	Elderly	2022-01	2022W03	Thursday	2022-01-20	185	626.588	30.5294	22.5294	3	FALSE	TRUE	0	627.75	NA	NA	22.5294	3	3.15	4	203	Herpes simplex virus 2	FALSE	NA	2117.15
Elderly care home 2	Elderly care home	Elderly	2022-01	2022W04	Friday	2022-01-28	165	641.875	33.375	21.5	4.5	FALSE	TRUE	1	627.75	6	3	21.5	4.5	3	6	204	Herpes simplex virus 2	FALSE	NA	2827.82
Elderly care home 2	Elderly care home	Elderly	2022-01	2022W04	Monday	2022-01-24	177	606.833	25.6667	24.1667	3	FALSE	TRUE	0	627.75	NA	NA	24.1667	3	2.84286	4.64286	205	Herpes simplex virus 2	FALSE	NA	2780.31
Elderly care home 2	Elderly care home	Elderly	2022-01	2022W04	Tuesday	2022-01-25	170	609.778	25.7222	23.7222	3	FALSE	TRUE	3	627.75	3	2	23.7222	3	2	3	206	Herpes simplex virus 2	FALSE	NA	2912.94
Elderly care home 2	Elderly care home	Elderly	2022-01	2022W03	Tuesday	2022-01-18	150	707.647	36.5294	22.5882	1	FALSE	TRUE	0	627.75	NA	NA	22.5882	1	2.82041	4.09184	207	Herpes simplex virus 2	FALSE	NA	1554.95
Elderly care home 2	Elderly care home	Elderly	2022-01	2022W04	Thursday	2022-01-27	158	564.5	32.7692	22.3846	3.5	FALSE	TRUE	1.5	627.75	6	3	22.3846	3.5	3	6	208	Herpes simplex virus 2	FALSE	NA	2848.6
Elderly care home 2	Elderly care home	Elderly	2022-02	2022W05	Thursday	2022-02-03	155	553.867	34.0667	22.2	4.5	FALSE	TRUE	1	627.75	3.5	1	22.2	4.5	1	3.5	209	Herpes simplex virus 2	FALSE	NA	1900.39
Elderly care home 2	Elderly care home	Elderly	2022-02	2022W05	Friday	2022-02-04	175	626.389	37	22.1667	4.5	FALSE	TRUE	1.5	627.75	4.5	2	22.1667	4.5	2	4.5	210	Herpes simplex virus 2	FALSE	NA	1706.39
Elderly care home 2	Elderly care home	Elderly	2022-01	2022W05	Monday	2022-01-31	135	547.467	30.4667	21.3333	4.5	FALSE	TRUE	3	627.75	3.5	1	21.3333	4.5	1	3.5	211	Herpes simplex virus 2	FALSE	NA	2571.46
Elderly care home 2	Elderly care home	Elderly	2022-02	2022W05	Tuesday	2022-02-01	188	664.75	36.35	21.65	3.5	FALSE	TRUE	10.5	627.75	4	2	21.65	3.5	2	4	212	Herpes simplex virus 2	FALSE	NA	2311.15
Elderly care home 2	Elderly care home	Elderly	2022-01	2022W01	Wednesday	2022-01-05	160	657.071	31.7857	22.4286	1	FALSE	TRUE	1	627.75	6	5	22.4286	1	5	6	213	Herpes simplex virus 2	FALSE	NA	940.296
Elderly care home 2	Elderly care home	Elderly	2022-01	2022W01	Thursday	2022-01-06	163	644.067	31.9333	22.2	1	FALSE	TRUE	2.5	627.75	3.5	2	22.2	1	2	3.5	214	Herpes simplex virus 2	FALSE	NA	1024.43
Elderly care home 2	Elderly care home	Elderly	2022-01	2022W01	Friday	2022-01-07	165	597.125	32.8125	22.25	1	FALSE	TRUE	0.5	627.75	6	1	22.25	1	1	6	215	Herpes simplex virus 2	FALSE	NA	1067.98
Elderly care home 2	Elderly care home	Elderly	2022-01	2022W02	Thursday	2022-01-13	138	704.333	27.25	23.6667	1	FALSE	TRUE	0	627.75	NA	NA	23.6667	1	2.34005	3.69898	216	Herpes simplex virus 2	FALSE	NA	1238.22
Elderly care home 2	Elderly care home	Elderly	2022-01	2022W01	Monday	2022-01-03	175	570.5	40.625	22.125	1	FALSE	TRUE	1.5	627.75	4	2	22.125	1	2	4	217	Herpes simplex virus 2	FALSE	NA	700.768
Elderly care home 2	Elderly care home	Elderly	2022-01	2022W01	Tuesday	2022-01-04	155	602.824	40.5294	21.7059	1	FALSE	TRUE	1.5	627.75	1	3	21.7059	1	3	1	218	Herpes simplex virus 2	FALSE	NA	836.369
Elderly care home 2	Elderly care home	Elderly	2022-01	2022W02	Tuesday	2022-01-11	143	725.6	26.9333	23.4667	1	FALSE	TRUE	0	627.75	NA	NA	23.4667	1	2.57338	3.58787	219	Herpes simplex virus 2	FALSE	NA	1249.11
Elderly care home 2	Elderly care home	Elderly	2022-01	2022W02	Wednesday	2022-01-12	138	723.667	29.1667	23.4167	1	FALSE	TRUE	0.5	627.75	6	1	23.4167	1	1	6	220	Herpes simplex virus 2	FALSE	NA	1248.12
Elderly care home 2	Elderly care home	Elderly	2022-01	2022W02	Monday	2022-01-10	110	690.556	27.4444	23.6667	3	FALSE	TRUE	3	627.75	1	3	23.6667	3	3	1	221	Herpes simplex virus 2	FALSE	NA	1191.7
Elderly care home 2	Elderly care home	Elderly	2022-01	2022W02	Friday	2022-01-14	150	809.733	30.9333	21.9333	1	FALSE	TRUE	1	627.75	1	3	21.9333	1	3	1	222	Herpes simplex virus 2	FALSE	NA	1290.68
Primary school classroom	Primary school classroom	Primary	2021-12	2021W49	Wednesday	2021-12-08	196	534.857	33.0952	20.8571	5	FALSE	FALSE	9.5	224	4.5	3.5	20.8571	5	3.5	4.5	223	Herpes simplex virus 2	FALSE	NA	883.878
Primary school classroom	Primary school classroom	Primary	2021-12	2021W50	Wednesday	2021-12-15	231	715.542	44.5417	21.8333	3	FALSE	FALSE	11	224	3	5	21.8333	3	5	3	224	Herpes simplex virus 2	FALSE	NA	500.831
Primary school classroom	Primary school classroom	Primary	2022-01	2022W03	Wednesday	2022-01-19	225	486.435	38.6957	16.5652	4.5	FALSE	FALSE	7.5	224	6	4.5	16.5652	4.5	4.5	6	225	Herpes simplex virus 2	FALSE	NA	1817.25
Primary school classroom	Primary school classroom	Primary	2022-02	2022W05	Wednesday	2022-02-02	190	533.857	47.7619	17.9048	3.5	FALSE	FALSE	8.5	224	6	3	17.9048	3.5	3	6	226	Herpes simplex virus 2	FALSE	NA	2095.38
Kindergarten classroom	Kindergarten classroom	Kindergarten	2021-12	2021W49	Wednesday	2021-12-08	178	434.067	41.6	14.9333	2.5	FALSE	FALSE	15	210	2	5	14.9333	2.5	5	2	227	Herpes simplex virus 2	FALSE	NA	883.878
Kindergarten classroom	Kindergarten classroom	Kindergarten	2021-12	2021W50	Wednesday	2021-12-15	218	504.273	55.1818	17.0909	2	FALSE	FALSE	7.5	210	5	5	17.0909	2	5	5	228	Herpes simplex virus 2	FALSE	NA	500.831
Kindergarten classroom	Kindergarten classroom	Kindergarten	2022-01	2022W03	Wednesday	2022-01-19	185	478	42.7895	16.5789	3.5	FALSE	FALSE	6	210	1.5	4	16.5789	3.5	4	1.5	229	Herpes simplex virus 2	FALSE	NA	1817.25
Kindergarten classroom	Kindergarten classroom	Kindergarten	2022-02	2022W05	Wednesday	2022-02-02	200	444.105	46.7895	18.4737	3.5	FALSE	FALSE	8.5	210	6	3	18.4737	3.5	3	6	230	Herpes simplex virus 2	FALSE	NA	2095.38
Elderly care home 1	Elderly care home	Elderly	2021-12	2021W49	Friday	2021-12-10	128	632.286	38.5714	18.5	1	FALSE	TRUE	16.5	273	2	3	18.5	1	3	2	231	Herpes simplex virus 2	FALSE	NA	758.176
Elderly care home 1	Elderly care home	Elderly	2021-12	2021W49	Thursday	2021-12-09	130	741.667	37	19.2667	1	FALSE	TRUE	4	273	1	5	19.2667	1	5	1	232	Herpes simplex virus 2	FALSE	NA	814.593
Elderly care home 1	Elderly care home	Elderly	2021-12	2021W50	Wednesday	2021-12-15	121	741.571	48.8571	20.3571	1	FALSE	TRUE	1	273	1	5	20.3571	1	5	1	233	Herpes simplex virus 2	FALSE	NA	500.831
Elderly care home 1	Elderly care home	Elderly	2021-12	2021W50	Tuesday	2021-12-14	139	721.385	44.3077	20.4615	1.5	FALSE	TRUE	3	273	3	4	20.4615	1.5	4	3	234	Herpes simplex virus 2	FALSE	NA	553.29
Elderly care home 1	Elderly care home	Elderly	2021-12	2021W51	Tuesday	2021-12-21	122	749.533	29.8667	20.2	2	FALSE	TRUE	7	273	6	4	20.2	2	4	6	235	Herpes simplex virus 2	FALSE	NA	359.292
Elderly care home 1	Elderly care home	Elderly	2021-12	2021W51	Wednesday	2021-12-22	223	633.591	24.2727	20.2727	2	FALSE	TRUE	0.5	273	6	3	20.2727	2	3	6	236	Herpes simplex virus 2	FALSE	NA	355.333
Elderly care home 1	Elderly care home	Elderly	2021-12	2021W51	Thursday	2021-12-23	176	646	28.7222	20.3889	1	FALSE	TRUE	7.5	273	1	4	20.3889	1	4	1	237	Herpes simplex virus 2	FALSE	NA	351.374
Elderly care home 1	Elderly care home	Elderly	2022-01	2022W03	Wednesday	2022-01-19	123	700.571	33.5	20.1429	1	FALSE	TRUE	0	273	NA	NA	20.1429	1	2.875	2.75	238	Herpes simplex virus 2	FALSE	NA	1817.25
Elderly care home 1	Elderly care home	Elderly	2022-01	2022W03	Thursday	2022-01-20	125	595.462	36.7692	17.9231	2	FALSE	TRUE	2	273	1	3	17.9231	2	3	1	239	Herpes simplex virus 2	FALSE	NA	2117.15
Elderly care home 1	Elderly care home	Elderly	2022-01	2022W04	Tuesday	2022-01-25	110	793.417	33	20.3333	1	FALSE	TRUE	8	273	4	2.5	20.3333	1	2.5	4	240	Herpes simplex virus 2	FALSE	NA	2912.94
Elderly care home 1	Elderly care home	Elderly	2022-01	2022W03	Tuesday	2022-01-18	97	797.6	42.1	20.2	1	FALSE	TRUE	2.5	273	1	3	20.2	1	3	1	241	Herpes simplex virus 2	FALSE	NA	1554.95
Elderly care home 1	Elderly care home	Elderly	2022-01	2022W04	Thursday	2022-01-27	140	709.125	37.3125	20.4375	3	FALSE	TRUE	2.5	273	1	4	20.4375	3	4	1	242	Herpes simplex virus 2	FALSE	NA	2848.6
Elderly care home 1	Elderly care home	Elderly	2022-02	2022W05	Tuesday	2022-02-01	145	626.062	37.125	21.25	2	FALSE	TRUE	1.5	273	1	5	21.25	2	5	1	243	Herpes simplex virus 2	FALSE	NA	2311.15
Elderly care home 1	Elderly care home	Elderly	2022-01	2022W01	Wednesday	2022-01-05	162	597.833	32.2778	21.2778	1	FALSE	TRUE	1.5	273	1	5	21.2778	1	5	1	244	Herpes simplex virus 2	FALSE	NA	940.296
Elderly care home 1	Elderly care home	Elderly	2022-01	2022W01	Thursday	2022-01-06	155	640.941	36.7647	19.4118	1	FALSE	TRUE	0	273	6	1	19.4118	1	1	6	245	Herpes simplex virus 2	FALSE	NA	1024.43
Elderly care home 1	Elderly care home	Elderly	2022-01	2022W02	Thursday	2022-01-13	123	743.8	34.2	19.1333	2	FALSE	TRUE	1.5	273	5	3	19.1333	2	3	5	246	Herpes simplex virus 2	FALSE	NA	1238.22
Elderly care home 1	Elderly care home	Elderly	2022-01	2022W01	Tuesday	2022-01-04	127	574.083	42.3333	20.8333	1	FALSE	TRUE	0	273	NA	NA	20.8333	1	3.33333	4.33333	247	Herpes simplex virus 2	FALSE	NA	836.369
Elderly care home 1	Elderly care home	Elderly	2022-01	2022W02	Tuesday	2022-01-11	145	710.118	30.8235	19.7059	1	FALSE	TRUE	6	273	6	4	19.7059	1	4	6	248	Herpes simplex virus 2	FALSE	NA	1249.11
Elderly care home 1	Elderly care home	Elderly	2022-01	2022W02	Wednesday	2022-01-12	112	721.538	36.9231	19.2308	1	FALSE	TRUE	0	273	NA	NA	19.2308	1	3.14583	3.625	249	Herpes simplex virus 2	FALSE	NA	1248.12
University auditorium 4	University auditorium	University	2021-12	2021W50	Tuesday	2021-12-14	190	568.571	40.619	21.3333	2.5	FALSE	FALSE	17.5	731.25	3.5	3	21.3333	2.5	3	3.5	250	Herpes simplex virus 2	FALSE	NA	553.29
Child care group 2	Child care group	Child care group	2022-01	2022W03	Friday	2022-01-21	130	596.375	32.375	21.0625	1	FALSE	FALSE	10	157.5	2	2	21.0625	1	2	2	251	Herpes simplex virus 2	FALSE	NA	2309.17
Child care group 2	Child care group	Child care group	2022-01	2022W03	Friday	2022-01-21	141	622.824	33.5294	21	1	TRUE	FALSE	6.5	157.5	2	2	21	1	2	2	252	Herpes simplex virus 2	FALSE	NA	2309.17
Child care group 2	Child care group	Child care group	2022-01	2022W03	Wednesday	2022-01-19	161	623.188	31.375	20.0625	1	FALSE	FALSE	12	157.5	2	4.5	20.0625	1	4.5	2	253	Herpes simplex virus 2	FALSE	NA	1817.25
Child care group 2	Child care group	Child care group	2022-01	2022W03	Wednesday	2022-01-19	118	853.923	34.2308	20.8462	1	TRUE	FALSE	12.5	157.5	2	3.5	20.8462	1	3.5	2	254	Herpes simplex virus 2	FALSE	NA	1817.25
Child care group 2	Child care group	Child care group	2022-01	2022W04	Monday	2022-01-24	130	851.429	36.2143	19.2143	1	FALSE	FALSE	18	157.5	2	5	19.2143	1	5	2	255	Herpes simplex virus 2	FALSE	NA	2780.31
Child care group 2	Child care group	Child care group	2022-01	2022W04	Monday	2022-01-24	133	810.571	33.1429	21	1	TRUE	FALSE	14.5	157.5	2	4	21	1	4	2	256	Herpes simplex virus 2	FALSE	NA	2780.31
Child care group 2	Child care group	Child care group	2022-01	2022W04	Wednesday	2022-01-26	130	888.929	33.2143	22.1429	1	FALSE	FALSE	18	157.5	2	4	22.1429	1	4	2	257	Herpes simplex virus 2	FALSE	NA	2934.71
Child care group 2	Child care group	Child care group	2022-01	2022W04	Wednesday	2022-01-26	133	838.062	33.375	22	1	TRUE	FALSE	14	157.5	2	2.5	22	1	2.5	2	258	Herpes simplex virus 2	FALSE	NA	2934.71
Child care group 2	Child care group	Child care group	2022-01	2022W03	Monday	2022-01-17	117	994	38.8571	20.5714	1	FALSE	FALSE	29	157.5	NA	2	20.5714	1	2	2	259	Herpes simplex virus 2	FALSE	NA	1383.72
Child care group 2	Child care group	Child care group	2022-01	2022W03	Monday	2022-01-17	137	1050.06	40	20	1	FALSE	FALSE	29	157.5	NA	3	20	1	3	2	260	Herpes simplex virus 2	FALSE	NA	1383.72
Child care group 2	Child care group	Child care group	2022-01	2022W04	Friday	2022-01-28	148	976.533	40.4	21	1	TRUE	FALSE	18	157.5	2.5	3	21	1	3	2.5	261	Herpes simplex virus 2	FALSE	NA	2827.82
Child care group 2	Child care group	Child care group	2022-01	2022W04	Friday	2022-01-28	135	902.867	38.1333	20.4667	1	FALSE	FALSE	18	157.5	2.5	3	20.4667	1	3	2.5	262	Herpes simplex virus 2	FALSE	NA	2827.82
Child care group 2	Child care group	Child care group	2022-01	2022W05	Monday	2022-01-31	128	935.429	37.8571	19.8571	1	FALSE	FALSE	18.5	157.5	3	3	19.8571	1	3	3	263	Herpes simplex virus 2	FALSE	NA	2571.46
Child care group 2	Child care group	Child care group	2022-01	2022W05	Monday	2022-01-31	113	1003.54	38.75	20.4167	1	TRUE	FALSE	18.5	157.5	2.5	2	20.4167	1	2	2.5	264	Herpes simplex virus 2	FALSE	NA	2571.46
Child care group 2	Child care group	Child care group	2022-02	2022W05	Friday	2022-02-04	130	732.733	42.7333	20.0667	1	FALSE	FALSE	17.5	157.5	3	3.5	20.0667	1	3.5	3	265	Herpes simplex virus 2	FALSE	NA	1706.39
Child care group 2	Child care group	Child care group	2022-02	2022W06	Monday	2022-02-07	107	1022	40	19.2	1	FALSE	FALSE	21	157.5	2.5	3	19.2	1	3	2.5	266	Herpes simplex virus 2	FALSE	NA	1406.49
Child care group 2	Child care group	Child care group	2022-02	2022W06	Friday	2022-02-11	120	1107.67	37.25	22.0917	1	TRUE	FALSE	24.5	157.5	1.5	3	22.0917	1	3	1.5	267	Herpes simplex virus 2	FALSE	NA	1142.21
Child care group 2	Child care group	Child care group	2022-02	2022W07	Wednesday	2022-02-16	129	1107.07	47.4286	21.4429	1	TRUE	FALSE	25	157.5	2.5	3.5	21.4429	1	3.5	2.5	268	Herpes simplex virus 2	FALSE	NA	939.306
Child care group 2	Child care group	Child care group	2022-02	2022W07	Monday	2022-02-14	130	1000.57	42.0714	20.0429	1	FALSE	FALSE	22.5	157.5	1.5	3	20.0429	1	3	1.5	269	Herpes simplex virus 2	FALSE	NA	1050.16
Child care group 2	Child care group	Child care group	2022-02	2022W06	Wednesday	2022-02-09	125	1052.64	43.5	21.2357	1	TRUE	FALSE	21.5	157.5	2	3	21.2357	1	3	2	270	Herpes simplex virus 2	FALSE	NA	1254.06
Child care group 2	Child care group	Child care group	2022-02	2022W07	Friday	2022-02-18	125	820	43.7143	21.4357	1	TRUE	FALSE	22	157.5	2.5	3.5	21.4357	1	3.5	2.5	271	Herpes simplex virus 2	FALSE	NA	904.664
Child care group 2	Child care group	Child care group	2022-02	2022W08	Monday	2022-02-21	157	867.529	38.0588	18.0529	1	FALSE	FALSE	21.5	157.5	1.5	3	18.0529	1	3	1.5	272	Herpes simplex virus 2	FALSE	NA	824.491
Child care group 2	Child care group	Child care group	2022-02	2022W08	Wednesday	2022-02-23	126	856.643	38.7857	20.3	1	TRUE	FALSE	20.5	157.5	2	3	20.3	1	3	2	273	Herpes simplex virus 2	FALSE	NA	792.818
Child care group 2	Child care group	Child care group	2022-03	2022W09	Wednesday	2022-03-02	124	761.833	28.5833	21.65	1	TRUE	FALSE	20.5	157.5	2	3	21.65	1	3	2	274	Herpes simplex virus 2	FALSE	NA	817.563
Child care group 2	Child care group	Child care group	2022-02	2022W08	Friday	2022-02-25	125	1171.73	37.2667	20.8933	1	TRUE	FALSE	21	157.5	1.5	3	20.8933	1	3	1.5	275	Herpes simplex virus 2	FALSE	NA	775.992
Child care group 2	Child care group	Child care group	2022-02	2022W09	Monday	2022-02-28	130	913.733	31.1333	19.54	1	FALSE	FALSE	18	157.5	1.5	3	19.54	1	3	1.5	276	Herpes simplex virus 2	FALSE	NA	815.583
Child care group 2	Child care group	Child care group	2022-03	2022W09	Friday	2022-03-04	159	1003.38	28.5	21.5938	1	TRUE	FALSE	19	157.5	2.5	3	21.5938	1	3	2.5	277	Herpes simplex virus 2	FALSE	NA	866.062
Child care group 2	Child care group	Child care group	2022-03	2022W10	Wednesday	2022-03-09	136	854.067	24.3333	20.92	1	TRUE	FALSE	22	157.5	1	3	20.92	1	3	1	278	Herpes simplex virus 2	FALSE	NA	982.857
Child care group 2	Child care group	Child care group	2022-03	2022W10	Monday	2022-03-07	118	1030.64	26.0714	21.8143	1	FALSE	FALSE	21	157.5	2	3	21.8143	1	3	2	279	Herpes simplex virus 2	FALSE	NA	888.827
Child care group 2	Child care group	Child care group	2022-03	2022W11	Monday	2022-03-14	128	1036.79	40.7143	20.7	1	FALSE	FALSE	19	157.5	1	3	20.7	1	3	1	280	Herpes simplex virus 2	FALSE	NA	988.796
Child care group 2	Child care group	Child care group	2022-03	2022W10	Friday	2022-03-11	135	641	27	19.7643	2.5	TRUE	FALSE	19	157.5	1	3	19.7643	2.5	3	1	281	Herpes simplex virus 2	FALSE	NA	969.99
Child care group 2	Child care group	Child care group	2022-03	2022W11	Friday	2022-03-18	126	866.417	31.5	22.15	3	TRUE	FALSE	19	157.5	1	3	22.15	3	3	1	282	Herpes simplex virus 2	FALSE	NA	1134.29
Child care group 2	Child care group	Child care group	2022-03	2022W12	Monday	2022-03-21	129	914.5	32.7143	21.65	1	FALSE	FALSE	16.5	157.5	1	3	21.65	1	3	1	283	Herpes simplex virus 2	FALSE	NA	1206.55
Child care group 2	Child care group	Child care group	2022-03	2022W11	Wednesday	2022-03-16	135	1009.08	38.3846	21.0769	1	TRUE	FALSE	16.5	157.5	1	3	21.0769	1	3	1	284	Herpes simplex virus 2	FALSE	NA	1037.3
Child care group 2	Child care group	Child care group	2022-03	2022W12	Wednesday	2022-03-23	134	915.467	31.4667	22.44	3	TRUE	FALSE	18.5	157.5	2.5	3	22.44	3	3	2.5	285	Herpes simplex virus 2	FALSE	NA	1234.26
Child care group 2	Child care group	Child care group	2022-03	2022W12	Friday	2022-03-25	110	783.154	31	22.9538	1	TRUE	FALSE	14	157.5	1	3	22.9538	1	3	1	286	Herpes simplex virus 2	FALSE	NA	1282.76
Child care group 2	Child care group	Child care group	2022-03	2022W13	Monday	2022-03-28	130	736.4	33.7333	21.9	1	FALSE	FALSE	12.5	157.5	2	3	21.9	1	3	2	287	Herpes simplex virus 2	FALSE	NA	1276.82
Child care group 2	Child care group	Child care group	2022-03	2022W13	Wednesday	2022-03-30	150	636.938	31.8125	22.4875	1	TRUE	FALSE	13.5	157.5	1.5	3	22.4875	1	3	1.5	288	Herpes simplex virus 2	FALSE	NA	1197.64
Child care group 2	Child care group	Child care group	2022-04	2022W13	Friday	2022-04-01	100	781.333	30.5833	21.175	1	TRUE	FALSE	16	157.5	1.5	3	21.175	1	3	1.5	289	Herpes simplex virus 2	FALSE	NA	1066
Elderly care home 3a	Elderly care home	Elderly	2022-01	2022W03	Thursday	2022-01-20	186	519.5	35.7	21	1	FALSE	TRUE	3	600	1	3	21	1	3	1	290	Herpes simplex virus 2	FALSE	NA	2117.15
Elderly care home 3a	Elderly care home	Elderly	2022-01	2022W04	Monday	2022-01-24	150	523.5	30.4	21.3	1	FALSE	TRUE	3.5	600	1.5	1	21.3	1	1	1.5	291	Herpes simplex virus 2	FALSE	NA	2780.31
Elderly care home 3a	Elderly care home	Elderly	2022-01	2022W03	Monday	2022-01-17	200	532.5	41.4	21.5	1	FALSE	TRUE	6.5	600	1.5	2	21.5	1	2	1.5	292	Herpes simplex virus 2	FALSE	NA	1383.72
Elderly care home 3a	Elderly care home	Elderly	2022-01	2022W04	Thursday	2022-01-27	145	512.5	38.3	21.5	1	FALSE	TRUE	1	600	1	1	21.5	1	1	1	293	Herpes simplex virus 2	FALSE	NA	2848.6
Elderly care home 3a	Elderly care home	Elderly	2022-01	2022W05	Monday	2022-01-31	155	514.5	31	22	1	FALSE	TRUE	3	600	1.5	2	22	1	2	1.5	294	Herpes simplex virus 2	FALSE	NA	2571.46
Elderly care home 3a	Elderly care home	Elderly	2022-01	2022W01	Thursday	2022-01-06	260	568	36.75	20.65	1	FALSE	TRUE	11	600	2	3	20.65	1	3	2	295	Herpes simplex virus 2	FALSE	NA	1024.43
Elderly care home 3a	Elderly care home	Elderly	2022-01	2022W02	Thursday	2022-01-13	223	568	33.8	20.5	1	FALSE	TRUE	2.5	600	1	2	20.5	1	2	1	296	Herpes simplex virus 2	FALSE	NA	1238.22
Elderly care home 3a	Elderly care home	Elderly	2022-01	2022W02	Monday	2022-01-10	190	647	35.8	19.1	1	FALSE	TRUE	6.5	600	2	2	19.1	1	2	2	297	Herpes simplex virus 2	FALSE	NA	1191.7
Elderly care home 3b	Elderly care home	Elderly	2022-01	2022W03	Thursday	2022-01-20	185	504.5	28.55	21.5	1	FALSE	TRUE	6	600	2	3	21.5	1	3	2	298	Herpes simplex virus 2	FALSE	NA	2117.15
Elderly care home 3b	Elderly care home	Elderly	2022-01	2022W04	Monday	2022-01-24	150	490	25.85	22.45	1	FALSE	TRUE	6	600	1	3	22.45	1	3	1	299	Herpes simplex virus 2	FALSE	NA	2780.31
Elderly care home 3b	Elderly care home	Elderly	2022-01	2022W03	Monday	2022-01-17	200	504	33.8	22	1	FALSE	TRUE	0.5	600	1	1	22	1	1	1	300	Herpes simplex virus 2	FALSE	NA	1383.72
Elderly care home 3b	Elderly care home	Elderly	2022-01	2022W01	Thursday	2022-01-06	260	571.5	31.5	21.65	1	FALSE	TRUE	9	600	1	2	21.65	1	2	1	301	Herpes simplex virus 2	FALSE	NA	1024.43
Elderly care home 3b	Elderly care home	Elderly	2022-01	2022W02	Thursday	2022-01-13	228	527.5	27.95	22	1	FALSE	TRUE	5	600	1	3	22	1	3	1	302	Herpes simplex virus 2	FALSE	NA	1238.22
Elderly care home 3b	Elderly care home	Elderly	2022-01	2022W02	Monday	2022-01-10	175	554	30.45	20.1	1	FALSE	TRUE	0	600	NA	NA	20.1	1	2	1	303	Herpes simplex virus 2	FALSE	NA	1191.7
Sportsbar	Sportsbar	Sportsbar	2022-01	2022W03	Thursday	2022-01-20	185	1012	33.2	22.55	2	FALSE	FALSE	12.5	324	1	4	22.55	2	4	1	304	Herpes simplex virus 2	FALSE	NA	2117.15
Sportsbar	Sportsbar	Sportsbar	2022-02	2022W05	Thursday	2022-02-03	153	1008.5	44.7	20.95	3	FALSE	FALSE	26.5	324	2	5	20.95	3	5	2	305	Herpes simplex virus 2	FALSE	NA	1900.39
Sportsbar	Sportsbar	Sportsbar	2022-02	2022W06	Thursday	2022-02-10	145	1322.5	44.45	23	1	FALSE	FALSE	25	324	1.5	5	23	1	5	1.5	306	Herpes simplex virus 2	FALSE	NA	1195.66
Sportsbar	Sportsbar	Sportsbar	2022-02	2022W07	Friday	2022-02-18	156	1150	50.65	20.95	1	FALSE	FALSE	27	324	1	5	20.95	1	5	1	307	Herpes simplex virus 2	FALSE	NA	904.664
Sportsbar	Sportsbar	Sportsbar	2022-02	2022W08	Thursday	2022-02-24	154	855	43.5	21.1	1	FALSE	FALSE	24.5	324	1	5	21.1	1	5	1	308	Herpes simplex virus 2	FALSE	NA	808.655
Sportsbar	Sportsbar	Sportsbar	2022-03	2022W09	Thursday	2022-03-03	90	1249	31.1	21.85	1	FALSE	FALSE	21	324	1	5	21.85	1	5	1	309	Herpes simplex virus 2	FALSE	NA	830.43
Sportsbar	Sportsbar	Sportsbar	2022-03	2022W10	Thursday	2022-03-10	169	791.5	30.45	22.2	2	FALSE	FALSE	21	324	1	5	22.2	2	5	1	310	Herpes simplex virus 2	FALSE	NA	973.949
Sportsbar	Sportsbar	Sportsbar	2022-03	2022W11	Thursday	2022-03-17	122	971.5	37.75	22.8	1	FALSE	FALSE	25.5	324	1.5	5	22.8	1	5	1.5	311	Herpes simplex virus 2	FALSE	NA	1090.74
Sportsbar	Sportsbar	Sportsbar	2022-03	2022W12	Thursday	2022-03-24	120	936.5	35.95	22.85	1	FALSE	FALSE	23.5	324	1	4.5	22.85	1	4.5	1	312	Herpes simplex virus 2	FALSE	NA	1240.2
Sportsbar	Sportsbar	Sportsbar	2022-03	2022W13	Thursday	2022-03-31	129	638	37.8	21.55	1	FALSE	FALSE	16.5	324	1	5	21.55	1	5	1	313	Herpes simplex virus 2	FALSE	NA	1144.19
Child care group 3	Child care group	Child care group	2022-02	2022W06	Monday	2022-02-07	112	604.5	29.6667	20.1333	2.5	FALSE	FALSE	21	157.5	2.5	3	20.1333	2.5	3	2.5	314	Herpes simplex virus 2	FALSE	NA	1406.49
Child care group 3	Child care group	Child care group	2022-02	2022W06	Friday	2022-02-11	124	699.429	32.7857	21.0571	1	TRUE	FALSE	13.5	157.5	1.5	2	21.0571	1	2	1.5	315	Herpes simplex virus 2	FALSE	NA	1142.21
Child care group 3	Child care group	Child care group	2022-02	2022W07	Wednesday	2022-02-16	130	655.333	44.4667	22.2267	1	TRUE	FALSE	16.5	157.5	1.5	3	22.2267	1	3	1.5	316	Herpes simplex virus 2	FALSE	NA	939.306
Child care group 3	Child care group	Child care group	2022-02	2022W07	Monday	2022-02-14	140	668.188	38.1875	21.1313	1	FALSE	FALSE	16.5	157.5	2	3	21.1313	1	3	2	317	Herpes simplex virus 2	FALSE	NA	1050.16
Child care group 3	Child care group	Child care group	2022-02	2022W06	Wednesday	2022-02-09	125	719.154	38.4615	21.5462	1	TRUE	FALSE	19	157.5	2	2	21.5462	1	2	2	318	Herpes simplex virus 2	FALSE	NA	1254.06
Child care group 3	Child care group	Child care group	2022-02	2022W07	Friday	2022-02-18	130	586.357	43.1429	21.5857	1	TRUE	FALSE	17	157.5	1	3	21.5857	1	3	1	319	Herpes simplex virus 2	FALSE	NA	904.664
Child care group 3	Child care group	Child care group	2022-02	2022W08	Monday	2022-02-21	135	673.692	32.3077	20.4077	1	FALSE	FALSE	18.5	157.5	1.5	3	20.4077	1	3	1.5	320	Herpes simplex virus 2	FALSE	NA	824.491
Child care group 3	Child care group	Child care group	2022-02	2022W08	Wednesday	2022-02-23	128	840.308	36	21.2769	1	TRUE	FALSE	18	157.5	2	3	21.2769	1	3	2	321	Herpes simplex virus 2	FALSE	NA	792.818
Child care group 3	Child care group	Child care group	2022-03	2022W09	Wednesday	2022-03-02	126	756.917	27.5	21.1917	1	TRUE	FALSE	15.5	157.5	2	3	21.1917	1	3	2	322	Herpes simplex virus 2	FALSE	NA	817.563
Child care group 3	Child care group	Child care group	2022-02	2022W08	Friday	2022-02-25	125	660.5	30.7143	21.2714	1	TRUE	FALSE	15	157.5	1	2	21.2714	1	2	1	323	Herpes simplex virus 2	FALSE	NA	775.992
Child care group 3	Child care group	Child care group	2022-02	2022W09	Monday	2022-02-28	130	645.846	23.3846	21.5231	1	FALSE	FALSE	20	157.5	1	3	21.5231	1	3	1	324	Herpes simplex virus 2	FALSE	NA	815.583
Child care group 3	Child care group	Child care group	2022-03	2022W09	Friday	2022-03-04	148	708.188	23.9375	21.3375	1	TRUE	FALSE	16	157.5	3	3	21.3375	1	3	3	325	Herpes simplex virus 2	FALSE	NA	866.062
Child care group 3	Child care group	Child care group	2022-03	2022W10	Wednesday	2022-03-09	134	635.091	21.2727	21.6	1	TRUE	FALSE	19	157.5	1	3.5	21.6	1	3.5	1	326	Herpes simplex virus 2	FALSE	NA	982.857
Child care group 3	Child care group	Child care group	2022-03	2022W10	Monday	2022-03-07	126	657.214	20.7143	21.6643	1	FALSE	FALSE	17	157.5	1.5	3	21.6643	1	3	1.5	327	Herpes simplex virus 2	FALSE	NA	888.827
Child care group 3	Child care group	Child care group	2022-03	2022W11	Monday	2022-03-14	130	662.143	36.2143	21.8071	1	FALSE	FALSE	18.5	157.5	2	3	21.8071	1	3	2	328	Herpes simplex virus 2	FALSE	NA	988.796
Child care group 3	Child care group	Child care group	2022-03	2022W10	Friday	2022-03-11	135	529.5	22.8571	21.3429	4.5	TRUE	FALSE	20	157.5	1	3	21.3429	4.5	3	1	329	Herpes simplex virus 2	FALSE	NA	969.99
Child care group 3	Child care group	Child care group	2022-03	2022W11	Friday	2022-03-18	111	750.5	30.5714	21.5857	3	TRUE	FALSE	17.5	157.5	1	3	21.5857	3	3	1	330	Herpes simplex virus 2	FALSE	NA	1134.29
Child care group 3	Child care group	Child care group	2022-03	2022W12	Monday	2022-03-21	130	738.214	31.7143	21.6357	1	FALSE	FALSE	19.5	157.5	1	3	21.6357	1	3	1	331	Herpes simplex virus 2	FALSE	NA	1206.55
Child care group 3	Child care group	Child care group	2022-03	2022W11	Wednesday	2022-03-16	135	630.5	35.375	21.2625	1	TRUE	FALSE	18.5	157.5	1.5	3	21.2625	1	3	1.5	332	Herpes simplex virus 2	FALSE	NA	1037.3
Child care group 3	Child care group	Child care group	2022-03	2022W12	Wednesday	2022-03-23	124	754.357	29.7143	21.0071	3	TRUE	FALSE	21.5	157.5	1.5	3	21.0071	3	3	1.5	333	Herpes simplex virus 2	FALSE	NA	1234.26
Child care group 3	Child care group	Child care group	2022-03	2022W12	Friday	2022-03-25	110	713.308	30.3846	22.6	1	TRUE	FALSE	21.5	157.5	1	3	22.6	1	3	1	334	Herpes simplex virus 2	FALSE	NA	1282.76
Child care group 3	Child care group	Child care group	2022-03	2022W13	Monday	2022-03-28	125	763.643	33.1429	22.3929	1	FALSE	FALSE	15	157.5	1	3	22.3929	1	3	1	335	Herpes simplex virus 2	FALSE	NA	1276.82
Child care group 3	Child care group	Child care group	2022-03	2022W13	Wednesday	2022-03-30	150	717.294	32.7647	21.7706	1	TRUE	FALSE	21.5	157.5	1	3	21.7706	1	3	1	336	Herpes simplex virus 2	FALSE	NA	1197.64
Child care group 3	Child care group	Child care group	2022-04	2022W13	Friday	2022-04-01	105	611.917	29.6667	19.6167	1	TRUE	FALSE	17	157.5	1	3	19.6167	1	3	1	337	Herpes simplex virus 2	FALSE	NA	1066
University cafeteria	University cafeteria	University	2021-10	2021W42	Tuesday	2021-10-19	116	579.5	71.55	NA	NA	FALSE	TRUE	157.5	7614	2	NA	21.225	3	4	2	1	Humaan metapneumovirus	FALSE	NA	151.437
University cafeteria	University cafeteria	University	2021-10	2021W42	Wednesday	2021-10-20	120	555	71.75	NA	NA	FALSE	TRUE	157.5	7614	2	NA	21.3438	3	4	2	2	Humaan metapneumovirus	FALSE	NA	149.458
University cafeteria	University cafeteria	University	2021-10	2021W42	Friday	2021-10-22	118	552.5	41.1	NA	NA	FALSE	TRUE	221	7614	2	NA	21.6098	3	4	2	3	Humaan metapneumovirus	FALSE	NA	161.335
University cafeteria	University cafeteria	University	2021-10	2021W43	Monday	2021-10-25	120	533	50.6	21.15	NA	FALSE	TRUE	215	7614	2	NA	21.15	3	4	2	4	Humaan metapneumovirus	FALSE	NA	214.783
University cafeteria	University cafeteria	University	2021-10	2021W43	Tuesday	2021-10-26	119	548.5	57.3	21.3	NA	FALSE	TRUE	243	7614	2	NA	21.3	3	4	2	5	Humaan metapneumovirus	FALSE	NA	247.446
University cafeteria	University cafeteria	University	2021-10	2021W43	Wednesday	2021-10-27	126	526	56.9	21.7	NA	FALSE	TRUE	112.5	7614	2	NA	21.7	3	4	2	6	Humaan metapneumovirus	FALSE	NA	281.099
University cafeteria	University cafeteria	University	2021-10	2021W43	Thursday	2021-10-28	118	497.5	45.2	23.05	NA	FALSE	TRUE	175	7614	2	NA	23.05	3	4	2	7	Humaan metapneumovirus	FALSE	NA	326.629
University cafeteria	University cafeteria	University	2021-10	2021W43	Friday	2021-10-29	121	458.5	50.15	21.5	NA	FALSE	TRUE	175	7614	2	NA	21.5	3	4	2	8	Humaan metapneumovirus	FALSE	NA	345.435
University cafeteria	University cafeteria	University	2021-10	2021W42	Thursday	2021-10-21	131	508.5	51.25	NA	NA	FALSE	TRUE	173.5	7614	2	NA	21.5888	3	4	2	9	Humaan metapneumovirus	FALSE	NA	149.458
University bar 1	University bar	University	2021-10	2021W42	Monday	2021-10-18	124	884	66.5	NA	NA	FALSE	FALSE	75	200	1	NA	21.025	2.33333	3.5	1	10	Humaan metapneumovirus	FALSE	NA	156.386
University bar 1	University bar	University	2021-10	2021W42	Wednesday	2021-10-20	147	1176.5	76.05	23.3	3	FALSE	FALSE	88.5	200	1	4	23.3	3	4	1	11	Humaan metapneumovirus	FALSE	NA	149.458
University bar 1	University bar	University	2021-10	2021W42	Tuesday	2021-10-19	118	1085.5	71.25	NA	1	FALSE	FALSE	100	200	1	2.5	21.025	1	2.5	1	12	Humaan metapneumovirus	FALSE	NA	151.437
University bar 1	University bar	University	2021-10	2021W42	Thursday	2021-10-21	128	852.2	69.95	NA	3	FALSE	FALSE	73.5	200	1	4	20.16	3	4	1	13	Humaan metapneumovirus	FALSE	NA	149.458
University bar 1	University bar	University	2021-10	2021W43	Wednesday	2021-10-27	139	747	70.9	16.7	NA	FALSE	FALSE	27	200	1.5	NA	16.7	3	4	1.5	14	Humaan metapneumovirus	FALSE	NA	281.099
University bar 1	University bar	University	2021-10	2021W43	Monday	2021-10-25	110	708	68.35	18.75	NA	FALSE	FALSE	80	200	1	NA	18.75	2.46667	3.6	1	15	Humaan metapneumovirus	FALSE	NA	214.783
University bar 1	University bar	University	2021-10	2021W41	Thursday	2021-10-14	122	1523	68	NA	NA	FALSE	FALSE	71	200	1	NA	21.3775	2.33333	3.5	1	16	Humaan metapneumovirus	FALSE	NA	141.539
University bar 2	University bar	University	2021-10	2021W42	Monday	2021-10-18	126	3123	92.25	NA	NA	FALSE	FALSE	25	315	1	NA	19.1	1	3.75	1	17	Humaan metapneumovirus	FALSE	NA	156.386
University bar 2	University bar	University	2021-10	2021W42	Wednesday	2021-10-20	144	1417	82.45	20.3	1	FALSE	FALSE	6	315	1	5	20.3	1	5	1	18	Humaan metapneumovirus	FALSE	NA	149.458
University bar 2	University bar	University	2021-10	2021W42	Tuesday	2021-10-19	120	2013	83.85	NA	1	FALSE	FALSE	8.5	315	1	2.5	19.1	1	2.5	1	19	Humaan metapneumovirus	FALSE	NA	151.437
University bar 2	University bar	University	2021-10	2021W43	Monday	2021-10-25	126	1236.5	71.8	17.9	NA	FALSE	FALSE	9	315	1	NA	17.9	1	3.75	1	20	Humaan metapneumovirus	TRUE	41.8	214.783
University bar 2	University bar	University	2021-10	2021W43	Thursday	2021-10-28	113	4223.5	82.7	19.1	NA	FALSE	FALSE	92	315	1	NA	19.1	1	3.75	1	21	Humaan metapneumovirus	FALSE	NA	326.629
University bar 2	University bar	University	2021-11	2021W45	Tuesday	2021-11-09	122	2552	91.6	15	1	FALSE	FALSE	42.5	315	1	5	15	1	5	1	22	Humaan metapneumovirus	FALSE	NA	481.036
University bar 2	University bar	University	2021-11	2021W45	Wednesday	2021-11-10	126	1431.5	58	18.7	1	FALSE	FALSE	22	315	1	4.5	18.7	1	4.5	1	23	Humaan metapneumovirus	FALSE	NA	510.729
University bar 3	University bar	University	2021-10	2021W42	Monday	2021-10-18	128	1076	84.25	NA	NA	FALSE	TRUE	51	198	1	NA	18.25	3	4.33333	1	24	Humaan metapneumovirus	FALSE	NA	156.386
University bar 3	University bar	University	2021-10	2021W42	Wednesday	2021-10-20	143	1429.5	79.5	19.3	3	FALSE	TRUE	43.5	198	1	5	19.3	3	5	1	25	Humaan metapneumovirus	FALSE	NA	149.458
University bar 3	University bar	University	2021-10	2021W42	Tuesday	2021-10-19	112	1863.5	82.55	NA	NA	FALSE	TRUE	37	198	1	4	18.25	3	4	1	26	Humaan metapneumovirus	FALSE	NA	151.437
University bar 3	University bar	University	2021-10	2021W42	Thursday	2021-10-21	125	831.5	70	NA	NA	FALSE	TRUE	20	198	1	4	18.6167	3	4	1	27	Humaan metapneumovirus	FALSE	NA	149.458
University bar 3	University bar	University	2021-10	2021W43	Wednesday	2021-10-27	131	2931	88.95	20.3	NA	FALSE	TRUE	150	198	1	NA	20.3	3	4.5	1	28	Humaan metapneumovirus	FALSE	NA	281.099
University bar 3	University bar	University	2021-10	2021W43	Monday	2021-10-25	112	907	71.1	17.2	NA	FALSE	TRUE	10	198	1	NA	17.2	3	4.36667	1	29	Humaan metapneumovirus	FALSE	NA	214.783
University bar 3	University bar	University	2021-10	2021W43	Thursday	2021-10-28	113	666	62.55	18.4	NA	FALSE	TRUE	31.5	198	1	NA	18.4	3	4.46667	1	30	Humaan metapneumovirus	TRUE	38.9	326.629
University bar 3	University bar	University	2021-11	2021W44	Thursday	2021-11-04	121	1029	73.45	15.4	3	FALSE	TRUE	9.5	198	1	5	15.4	3	5	1	31	Humaan metapneumovirus	FALSE	NA	333.558
University bar 3	University bar	University	2021-11	2021W45	Tuesday	2021-11-09	122	689.5	54.6	15.5	3	FALSE	TRUE	12.5	198	1	3	15.5	3	3	1	32	Humaan metapneumovirus	FALSE	NA	481.036
University bar 3	University bar	University	2021-11	2021W45	Wednesday	2021-11-10	119	1626	61.45	15.25	3	FALSE	TRUE	19	198	1	4.5	15.25	3	4.5	1	33	Humaan metapneumovirus	FALSE	NA	510.729
University auditorium 2	University auditorium	University	2021-11	2021W44	Thursday	2021-11-04	124	732.5	52.5714	19.7143	4	FALSE	FALSE	5.5	324	5	3	19.7143	4	3	5	34	Humaan metapneumovirus	FALSE	NA	333.558
University auditorium 2	University auditorium	University	2021-11	2021W44	Thursday	2021-11-04	122	971.231	49.6923	19	4	FALSE	FALSE	10	324	5	2	19	4	2	5	35	Humaan metapneumovirus	FALSE	NA	333.558
University auditorium 2	University auditorium	University	2021-11	2021W44	Thursday	2021-11-04	123	957.071	46.7143	18.7857	NA	FALSE	FALSE	17	324	6	2.5	18.7857	3.2	2.5	6	36	Humaan metapneumovirus	FALSE	NA	333.558
University auditorium 2	University auditorium	University	2021-11	2021W45	Tuesday	2021-11-09	120	717.1	40.2	20.7	4.5	FALSE	FALSE	15	324	5.5	2	20.7	4.5	2	5.5	37	Humaan metapneumovirus	FALSE	NA	481.036
University auditorium 2	University auditorium	University	2021-11	2021W45	Tuesday	2021-11-09	115	987.636	46.0909	20.9091	2.5	FALSE	FALSE	21	324	6	3	20.9091	2.5	3	6	38	Humaan metapneumovirus	FALSE	NA	481.036
University auditorium 2	University auditorium	University	2021-11	2021W45	Tuesday	2021-11-09	130	1481.87	50.9333	20.5333	1	FALSE	FALSE	15.5	324	6	1.5	20.5333	1	1.5	6	39	Humaan metapneumovirus	FALSE	NA	481.036
University auditorium 2	University auditorium	University	2021-11	2021W46	Tuesday	2021-11-16	120	1423.77	47.3846	21.6154	4	FALSE	FALSE	16.5	324	5	3	21.6154	4	3	5	40	Humaan metapneumovirus	FALSE	NA	561.208
University auditorium 2	University auditorium	University	2021-11	2021W46	Thursday	2021-11-18	105	555.077	45.3846	19.6923	5	FALSE	FALSE	14.5	324	6	4	19.6923	5	4	6	41	Humaan metapneumovirus	FALSE	NA	624.555
University auditorium 2	University auditorium	University	2021-11	2021W46	Thursday	2021-11-18	110	978.538	45.4615	20.6154	4	FALSE	FALSE	13	324	5.5	2	20.6154	4	2	5.5	42	Humaan metapneumovirus	FALSE	NA	624.555
University auditorium 2	University auditorium	University	2021-11	2021W46	Thursday	2021-11-18	120	833.143	43.2857	19.8571	4	FALSE	FALSE	13	324	5	2.5	19.8571	4	2.5	5	43	Humaan metapneumovirus	FALSE	NA	624.555
University auditorium 2	University auditorium	University	2021-11	2021W47	Tuesday	2021-11-23	111	895.25	44	18	1	FALSE	FALSE	0	324	NA	NA	18	1	2.58333	5.58333	44	Humaan metapneumovirus	FALSE	NA	847.256
University auditorium 2	University auditorium	University	2021-11	2021W47	Thursday	2021-11-25	112	610.667	43.8333	19	5	FALSE	FALSE	5.5	324	6	2	19	5	2	6	45	Humaan metapneumovirus	FALSE	NA	911.592
University auditorium 2	University auditorium	University	2021-11	2021W47	Thursday	2021-11-25	116	708.091	39.7273	20.0909	4.5	FALSE	FALSE	4	324	6	2	20.0909	4.5	2	6	46	Humaan metapneumovirus	FALSE	NA	911.592
University auditorium 3	University auditorium	University	2021-11	2021W45	Monday	2021-11-08	114	938	61.5385	16	3	FALSE	FALSE	36	324	5	2	16	3	2	5	47	Humaan metapneumovirus	FALSE	NA	386.016
University auditorium 3	University auditorium	University	2021-11	2021W45	Monday	2021-11-08	127	1040.93	64.3333	14.5333	3	FALSE	FALSE	36	324	5	3.5	14.5333	3	3.5	5	48	Humaan metapneumovirus	FALSE	NA	386.016
University auditorium 3	University auditorium	University	2021-11	2021W47	Monday	2021-11-22	128	706.8	48.6	13.6	6	FALSE	FALSE	12	324	6	1.5	13.6	6	1.5	6	49	Humaan metapneumovirus	FALSE	NA	808.655
University auditorium 3	University auditorium	University	2021-12	2021W49	Monday	2021-12-06	143	989.467	54.5333	14.2	3.5	FALSE	FALSE	16.5	324	6	4	14.2	3.5	4	6	50	Humaan metapneumovirus	FALSE	NA	1008.59
University auditorium 3	University auditorium	University	2021-12	2021W50	Monday	2021-12-13	138	1281.12	66.3125	16.25	3	FALSE	FALSE	0	324	NA	NA	16.25	3	3.5	6	51	Humaan metapneumovirus	FALSE	NA	623.565
University auditorium 3	University auditorium	University	2021-12	2021W50	Monday	2021-12-13	178	957.5	61.2	17	2	FALSE	FALSE	5	324	6	3	17	2	3	6	52	Humaan metapneumovirus	FALSE	NA	623.565
Child care group 1	Child care group	Child care group	2021-11	2021W46	Wednesday	2021-11-17	125	1003.8	40.2	22.4	1	FALSE	FALSE	15	150	2	4	22.4	1	4	2	53	Humaan metapneumovirus	TRUE	37.6	603.769
Child care group 1	Child care group	Child care group	2021-11	2021W46	Friday	2021-11-19	130	761.5	42.9375	22.3125	1	FALSE	FALSE	9.5	150	2	3	22.3125	1	3	2	54	Humaan metapneumovirus	FALSE	NA	729.472
Child care group 1	Child care group	Child care group	2021-11	2021W47	Monday	2021-11-22	119	937.643	39.1429	20.3571	1	FALSE	FALSE	7	150	2	3	20.3571	1	3	2	55	Humaan metapneumovirus	FALSE	NA	808.655
Child care group 1	Child care group	Child care group	2021-11	2021W47	Wednesday	2021-11-24	135	995.312	40.25	21.8125	1	FALSE	FALSE	14	150	3	4.5	21.8125	1	4.5	3	56	Humaan metapneumovirus	FALSE	NA	868.042
Child care group 1	Child care group	Child care group	2021-11	2021W48	Monday	2021-11-29	119	1052.36	33.1429	22.7143	1	FALSE	FALSE	21	150	1.5	3.5	22.7143	1	3.5	1.5	57	Humaan metapneumovirus	FALSE	NA	938.317
Child care group 1	Child care group	Child care group	2021-11	2021W47	Friday	2021-11-26	146	837.412	34.0588	21	1	FALSE	FALSE	9.5	150	2	3.5	21	1	3.5	2	58	Humaan metapneumovirus	FALSE	NA	901.695
Child care group 1	Child care group	Child care group	2021-12	2021W48	Wednesday	2021-12-01	147	794	40.0625	22.8125	1	FALSE	FALSE	11	150	NA	3	22.8125	1	3	1.875	59	Humaan metapneumovirus	FALSE	NA	987.806
Child care group 1	Child care group	Child care group	2021-12	2021W48	Friday	2021-12-03	131	892.467	31.7333	22.2667	1	FALSE	FALSE	14	150	NA	3	22.2667	1	3	1.59375	60	Humaan metapneumovirus	FALSE	NA	989.785
Child care group 1	Child care group	Child care group	2021-12	2021W49	Monday	2021-12-06	150	972.471	35.2353	20.6471	1	FALSE	FALSE	20	150	NA	3	20.6471	1	3	1.49219	61	Humaan metapneumovirus	FALSE	NA	1008.59
Child care group 1	Child care group	Child care group	2021-12	2021W49	Wednesday	2021-12-08	180	682.05	31.9	21.65	2.5	FALSE	FALSE	7	150	1	3.5	21.65	2.5	3.5	1	62	Humaan metapneumovirus	FALSE	NA	883.878
Child care group 1	Child care group	Child care group	2021-12	2021W50	Monday	2021-12-13	150	907.056	41.5556	22	1	FALSE	FALSE	14	150	NA	3.5	22	1	3.5	1.24609	63	Humaan metapneumovirus	FALSE	NA	623.565
Child care group 1	Child care group	Child care group	2021-12	2021W49	Friday	2021-12-10	125	860.733	31.2667	22	1	FALSE	FALSE	17	150	NA	3	22	1	3	1.33301	64	Humaan metapneumovirus	FALSE	NA	758.176
Child care group 1	Child care group	Child care group	2021-12	2021W50	Wednesday	2021-12-15	128	881.867	41.6	22.6667	1	FALSE	FALSE	12.5	150	NA	3	22.6667	1	3	1.39478	65	Humaan metapneumovirus	FALSE	NA	500.831
Child care group 1	Child care group	Child care group	2021-12	2021W51	Wednesday	2021-12-22	130	908.25	25.3125	23.0625	1	FALSE	FALSE	8.5	150	2	2.5	23.0625	1	2.5	2	66	Humaan metapneumovirus	FALSE	NA	355.333
Child care group 1	Child care group	Child care group	2022-01	2022W03	Friday	2022-01-21	114	530.857	28.2857	21	3	FALSE	FALSE	6	150	1	2	21	3	2	1	67	Humaan metapneumovirus	FALSE	NA	2309.17
Child care group 1	Child care group	Child care group	2022-01	2022W03	Wednesday	2022-01-19	142	575	30.7143	21	1	FALSE	FALSE	5.5	150	2	3	21	1	3	2	68	Humaan metapneumovirus	FALSE	NA	1817.25
Child care group 1	Child care group	Child care group	2022-01	2022W04	Monday	2022-01-24	113	600.333	29.1667	20.4167	1	FALSE	FALSE	10	150	2	5	20.4167	1	5	2	69	Humaan metapneumovirus	FALSE	NA	2780.31
Child care group 1	Child care group	Child care group	2022-01	2022W04	Wednesday	2022-01-26	113	697.846	29.3077	21	1	FALSE	FALSE	14.5	150	2	4.5	21	1	4.5	2	70	Humaan metapneumovirus	FALSE	NA	2934.71
Child care group 1	Child care group	Child care group	2022-01	2022W03	Monday	2022-01-17	123	815.417	35.8333	20.6667	1	FALSE	FALSE	20.5	150	NA	3	20.6667	1	3	1.6	71	Humaan metapneumovirus	FALSE	NA	1383.72
Child care group 1	Child care group	Child care group	2022-01	2022W04	Friday	2022-01-28	122	832.286	33.7857	21	1	FALSE	FALSE	13.5	150	2	3	21	1	3	2	72	Humaan metapneumovirus	FALSE	NA	2827.82
Child care group 1	Child care group	Child care group	2022-01	2022W05	Monday	2022-01-31	117	833.667	34.9167	20.3333	1	FALSE	FALSE	14.5	150	3	2	20.3333	1	2	3	73	Humaan metapneumovirus	FALSE	NA	2571.46
Child care group 1	Child care group	Child care group	2022-02	2022W05	Friday	2022-02-04	116	685.846	38	21.6154	1	FALSE	FALSE	12.5	150	3	3	21.6154	1	3	3	74	Humaan metapneumovirus	FALSE	NA	1706.39
Child care group 1	Child care group	Child care group	2022-02	2022W06	Monday	2022-02-07	111	999.444	36.3333	20.6667	1	FALSE	FALSE	14.5	150	3	3	20.6667	1	3	3	75	Humaan metapneumovirus	FALSE	NA	1406.49
Child care group 1	Child care group	Child care group	2022-02	2022W06	Friday	2022-02-11	120	879.182	34.7273	20.8273	1	FALSE	FALSE	14.5	150	2	3	20.8273	1	3	2	76	Humaan metapneumovirus	FALSE	NA	1142.21
Child care group 1	Child care group	Child care group	2022-02	2022W07	Wednesday	2022-02-16	130	898.385	42.9231	21.5538	1	FALSE	FALSE	19.5	150	2	3	21.5538	1	3	2	77	Humaan metapneumovirus	FALSE	NA	939.306
Child care group 1	Child care group	Child care group	2022-02	2022W07	Monday	2022-02-14	135	1102.93	40.8	20.74	1	FALSE	FALSE	17.5	150	2	3	20.74	1	3	2	78	Humaan metapneumovirus	FALSE	NA	1050.16
Child care group 1	Child care group	Child care group	2022-02	2022W06	Wednesday	2022-02-09	128	980.357	41.5714	20.9214	1	TRUE	FALSE	16.5	150	2	3	20.9214	1	3	2	79	Humaan metapneumovirus	FALSE	NA	1254.06
Child care group 1	Child care group	Child care group	2022-02	2022W07	Friday	2022-02-18	122	862.769	39.8462	21.8077	1	FALSE	FALSE	16	150	1.5	3	21.8077	1	3	1.5	80	Humaan metapneumovirus	FALSE	NA	904.664
Child care group 1	Child care group	Child care group	2022-02	2022W08	Monday	2022-02-21	132	840.231	32.6923	20.4769	1	FALSE	FALSE	19.5	150	2	3.5	20.4769	1	3.5	2	81	Humaan metapneumovirus	FALSE	NA	824.491
Child care group 1	Child care group	Child care group	2022-02	2022W08	Wednesday	2022-02-23	125	705.143	34.1429	21.2643	1	FALSE	FALSE	16	150	2	3	21.2643	1	3	2	82	Humaan metapneumovirus	FALSE	NA	792.818
Child care group 1	Child care group	Child care group	2022-03	2022W09	Wednesday	2022-03-02	126	889.571	28.7143	21.0929	1	FALSE	FALSE	16.5	150	1.5	3	21.0929	1	3	1.5	83	Humaan metapneumovirus	FALSE	NA	817.563
Child care group 1	Child care group	Child care group	2022-02	2022W08	Friday	2022-02-25	125	914.143	31.6429	21.0143	1	FALSE	FALSE	16.5	150	1.5	3	21.0143	1	3	1.5	84	Humaan metapneumovirus	FALSE	NA	775.992
Child care group 1	Child care group	Child care group	2022-02	2022W09	Monday	2022-02-28	130	760.714	25.3571	21.3214	1	FALSE	FALSE	15	150	1.5	3	21.3214	1	3	1.5	85	Humaan metapneumovirus	FALSE	NA	815.583
Child care group 1	Child care group	Child care group	2022-03	2022W09	Friday	2022-03-04	135	828.133	25.1333	21.2333	1	FALSE	FALSE	17	150	3	3	21.2333	1	3	3	86	Humaan metapneumovirus	FALSE	NA	866.062
Child care group 1	Child care group	Child care group	2022-03	2022W10	Wednesday	2022-03-09	132	746.643	23.1429	21.9929	4	FALSE	FALSE	18	150	1.5	3	21.9929	4	3	1.5	87	Humaan metapneumovirus	FALSE	NA	982.857
Child care group 1	Child care group	Child care group	2022-03	2022W10	Monday	2022-03-07	122	1039.07	24.7143	21.75	4	FALSE	FALSE	23	150	2	3.5	21.75	4	3.5	2	88	Humaan metapneumovirus	FALSE	NA	888.827
Child care group 1	Child care group	Child care group	2022-03	2022W11	Monday	2022-03-14	131	911.538	38.0769	21.2077	1	FALSE	FALSE	21	150	1	3	21.2077	1	3	1	89	Humaan metapneumovirus	FALSE	NA	988.796
Child care group 1	Child care group	Child care group	2022-03	2022W10	Friday	2022-03-11	135	705.938	24.4375	21.8687	2.5	FALSE	FALSE	23	150	1	3	21.8687	2.5	3	1	90	Humaan metapneumovirus	FALSE	NA	969.99
Child care group 1	Child care group	Child care group	2022-03	2022W11	Friday	2022-03-18	115	924.308	31.5385	20.8846	3	FALSE	FALSE	18.5	150	1	3	20.8846	3	3	1	91	Humaan metapneumovirus	FALSE	NA	1134.29
Child care group 1	Child care group	Child care group	2022-03	2022W12	Monday	2022-03-21	135	945.385	32.7692	21.2846	1	FALSE	FALSE	21.5	150	1	3	21.2846	1	3	1	92	Humaan metapneumovirus	FALSE	NA	1206.55
Child care group 1	Child care group	Child care group	2022-03	2022W11	Wednesday	2022-03-16	117	834.923	34.1538	21.8231	1	FALSE	FALSE	20.5	150	1	3	21.8231	1	3	1	93	Humaan metapneumovirus	FALSE	NA	1037.3
Child care group 1	Child care group	Child care group	2022-03	2022W12	Wednesday	2022-03-23	110	748.615	29.8462	21.5769	3	FALSE	FALSE	18	150	1	3	21.5769	3	3	1	94	Humaan metapneumovirus	FALSE	NA	1234.26
Child care group 1	Child care group	Child care group	2022-03	2022W12	Friday	2022-03-25	105	659.833	32.0833	21.3167	1	FALSE	FALSE	18	150	1	3	21.3167	1	3	1	95	Humaan metapneumovirus	FALSE	NA	1282.76
Child care group 1	Child care group	Child care group	2022-03	2022W13	Monday	2022-03-28	120	968.571	37.1429	21.1143	1	FALSE	FALSE	15.5	150	1	3	21.1143	1	3	1	96	Humaan metapneumovirus	FALSE	NA	1276.82
Child care group 1	Child care group	Child care group	2022-03	2022W13	Wednesday	2022-03-30	145	913.714	36.5	21.0786	1	FALSE	FALSE	17	150	1	3	21.0786	1	3	1	97	Humaan metapneumovirus	FALSE	NA	1197.64
Child care group 1	Child care group	Child care group	2022-04	2022W14	Monday	2022-04-04	108	845.273	28.8182	20.3273	1	FALSE	FALSE	15.5	150	1.5	3	20.3273	1	3	1.5	98	Humaan metapneumovirus	FALSE	NA	929.409
Child care group 1	Child care group	Child care group	2022-04	2022W14	Wednesday	2022-04-06	120	701.571	37.7143	20.9857	3	FALSE	FALSE	16	150	1.5	3	20.9857	3	3	1.5	99	Humaan metapneumovirus	FALSE	NA	879.919
Child care group 1	Child care group	Child care group	2022-04	2022W13	Friday	2022-04-01	100	726.545	29.6364	21.1455	1	FALSE	FALSE	15	150	1	3	21.1455	1	3	1	100	Humaan metapneumovirus	FALSE	NA	1066
Child care group 1	Child care group	Child care group	2022-04	2022W14	Friday	2022-04-08	110	884.077	35.3077	20.8154	1	FALSE	FALSE	16	150	1	3	20.8154	1	3	1	101	Humaan metapneumovirus	FALSE	NA	869.032
Child care group 1	Child care group	Child care group	2022-04	2022W16	Wednesday	2022-04-20	122	823.231	31.3846	21.7231	3	FALSE	FALSE	22.5	150	1	3	21.7231	3	3	1	102	Humaan metapneumovirus	FALSE	NA	496.872
Child care group 1	Child care group	Child care group	2022-04	2022W17	Monday	2022-04-25	123	926.333	38.75	21.35	5	FALSE	FALSE	21.5	150	1	3	21.35	5	3	1	103	Humaan metapneumovirus	FALSE	NA	452.332
Child care group 1	Child care group	Child care group	2022-04	2022W16	Friday	2022-04-22	147	719.5	37.6875	21.55	4.5	FALSE	FALSE	20	150	1	3	21.55	4.5	3	1	104	Humaan metapneumovirus	FALSE	NA	460.25
Child care group 1	Child care group	Child care group	2022-04	2022W17	Wednesday	2022-04-27	132	747.571	34.8571	21.2429	5	FALSE	FALSE	18	150	1	3	21.2429	5	3	1	105	Humaan metapneumovirus	FALSE	NA	438.475
Child care group 1	Child care group	Child care group	2022-01	2022W01	Friday	2022-01-07	120	724.786	32.0714	21.7857	1	FALSE	FALSE	16	150	NA	3	21.7857	1	3	1.33333	106	Humaan metapneumovirus	FALSE	NA	1067.98
Child care group 1	Child care group	Child care group	2022-01	2022W01	Wednesday	2022-01-05	117	688.846	32.7692	21.4615	1	FALSE	FALSE	11	150	1	5	21.4615	1	5	1	107	Humaan metapneumovirus	FALSE	NA	940.296
Child care group 1	Child care group	Child care group	2022-01	2022W02	Wednesday	2022-01-12	124	979.154	31.3846	21	1	FALSE	FALSE	14.5	150	1	5	21	1	5	1	108	Humaan metapneumovirus	FALSE	NA	1248.12
Child care group 1	Child care group	Child care group	2022-01	2022W02	Monday	2022-01-10	135	832.133	30.8	20.7333	1	FALSE	FALSE	15.5	150	2	3	20.7333	1	3	2	109	Humaan metapneumovirus	FALSE	NA	1191.7
Child care group 1	Child care group	Child care group	2022-01	2022W02	Friday	2022-01-14	153	872.471	30.5882	21.5294	1	FALSE	FALSE	14	150	NA	3	21.5294	1	3	1.48889	110	Humaan metapneumovirus	FALSE	NA	1290.68
Primary school cafeteria	Primary school cafeteria	Primary	2021-11	2021W47	Monday	2021-11-22	29	632.8	41.8	16	4.5	FALSE	FALSE	83.5	930	2	5	16	4.5	5	2	111	Humaan metapneumovirus	FALSE	NA	808.655
Primary school cafeteria	Primary school cafeteria	Primary	2021-11	2021W48	Monday	2021-11-29	43	788.667	42.5	15.5	6	FALSE	FALSE	11.5	930	3	3	15.5	6	3	3	112	Humaan metapneumovirus	FALSE	NA	938.317
Primary school cafeteria	Primary school cafeteria	Primary	2021-12	2021W48	Thursday	2021-12-02	50	708.857	46.1429	15.2857	6	FALSE	FALSE	15	930	2	4	15.2857	6	4	2	113	Humaan metapneumovirus	FALSE	NA	972.959
Primary school cafeteria	Primary school cafeteria	Primary	2021-12	2021W48	Friday	2021-12-03	106	549.364	41.8182	15	6	FALSE	FALSE	0	930	NA	NA	15	6	2.75	3.33333	114	Humaan metapneumovirus	FALSE	NA	989.785
Primary school cafeteria	Primary school cafeteria	Primary	2021-12	2021W49	Monday	2021-12-06	110	682.333	41.8889	15.6667	6	FALSE	FALSE	0	930	NA	NA	15.6667	6	2.75	3.33333	115	Humaan metapneumovirus	FALSE	NA	1008.59
Primary school cafeteria	Primary school cafeteria	Primary	2021-12	2021W49	Tuesday	2021-12-07	122	574.9	41.7	16	6	FALSE	FALSE	0	930	NA	1	16	6	1	3.41667	116	Humaan metapneumovirus	FALSE	NA	940.296
Primary school cafeteria	Primary school cafeteria	Primary	2021-12	2021W50	Monday	2021-12-13	102	598.5	53.5	17.6	6	FALSE	FALSE	0	930	NA	NA	17.6	6	2.25	3.91667	117	Humaan metapneumovirus	FALSE	NA	623.565
Primary school cafeteria	Primary school cafeteria	Primary	2021-12	2021W49	Friday	2021-12-10	103	626.545	41.3636	16.1818	6	FALSE	FALSE	0	930	NA	NA	16.1818	6	2.35	3.8	118	Humaan metapneumovirus	FALSE	NA	758.176
Primary school cafeteria	Primary school cafeteria	Primary	2021-12	2021W49	Thursday	2021-12-09	113	589	42.5385	16.3077	6	FALSE	FALSE	10	930	5	3	16.3077	6	3	5	119	Humaan metapneumovirus	FALSE	NA	814.593
Primary school cafeteria	Primary school cafeteria	Primary	2021-12	2021W50	Friday	2021-12-17	119	696.385	48	16.9231	6	FALSE	FALSE	0	930	NA	NA	16.9231	6	2.3	3.85833	120	Humaan metapneumovirus	FALSE	NA	402.843
Primary school cafeteria	Primary school cafeteria	Primary	2021-12	2021W50	Thursday	2021-12-16	123	850.167	50.4167	20.5833	6	FALSE	FALSE	0	930	NA	NA	20.5833	6	2.475	4.14375	121	Humaan metapneumovirus	FALSE	NA	453.322
Primary school cafeteria	Primary school cafeteria	Primary	2021-12	2021W50	Tuesday	2021-12-14	120	573.643	51.1429	17.3571	6	FALSE	FALSE	0	930	NA	NA	17.3571	6	2.22917	4.02257	122	Humaan metapneumovirus	FALSE	NA	553.29
Primary school cafeteria	Primary school cafeteria	Primary	2022-01	2022W03	Friday	2022-01-21	40	474.75	42.25	16	6	FALSE	FALSE	11.5	930	2	3	16	6	3	2	123	Humaan metapneumovirus	FALSE	NA	2309.17
Primary school cafeteria	Primary school cafeteria	Primary	2022-01	2022W03	Thursday	2022-01-20	45	529.5	44.1667	15.1667	4.5	FALSE	FALSE	17.5	930	4	2	15.1667	4.5	2	4	124	Humaan metapneumovirus	FALSE	NA	2117.15
Primary school cafeteria	Primary school cafeteria	Primary	2022-01	2022W04	Friday	2022-01-28	125	467.083	47.75	14.9167	6	FALSE	FALSE	0	930	NA	NA	14.9167	6	3	2	125	Humaan metapneumovirus	FALSE	NA	2827.82
Primary school cafeteria	Primary school cafeteria	Primary	2022-01	2022W04	Monday	2022-01-24	53	390	37	15	6	FALSE	FALSE	6	930	2	3	15	6	3	2	126	Humaan metapneumovirus	FALSE	NA	2780.31
Primary school cafeteria	Primary school cafeteria	Primary	2022-01	2022W04	Tuesday	2022-01-25	114	457.364	40	15	5.5	FALSE	FALSE	0	930	NA	NA	15	5.5	2.8	2.6	127	Humaan metapneumovirus	FALSE	NA	2912.94
Primary school cafeteria	Primary school cafeteria	Primary	2022-01	2022W03	Tuesday	2022-01-18	45	604.167	50	16.1667	6	FALSE	FALSE	7.5	930	3	3	16.1667	6	3	3	128	Humaan metapneumovirus	FALSE	NA	1554.95
Primary school cafeteria	Primary school cafeteria	Primary	2022-01	2022W03	Monday	2022-01-17	45	560.333	49.8333	16	6	FALSE	FALSE	15	930	2	4	16	6	4	2	129	Humaan metapneumovirus	FALSE	NA	1383.72
Primary school cafeteria	Primary school cafeteria	Primary	2022-01	2022W04	Thursday	2022-01-27	125	415.786	49.3571	15	5.5	FALSE	FALSE	0	930	NA	NA	15	5.5	2.76	2.52	130	Humaan metapneumovirus	FALSE	NA	2848.6
Primary school cafeteria	Primary school cafeteria	Primary	2022-02	2022W05	Tuesday	2022-02-01	107	437.583	50.0833	15	6	FALSE	FALSE	0	930	NA	NA	15	6	2.85333	2.37333	131	Humaan metapneumovirus	FALSE	NA	2311.15
Primary school cafeteria	Primary school cafeteria	Primary	2022-01	2022W02	Thursday	2022-01-13	38	502.833	42	15	6	FALSE	FALSE	12.5	930	3	4	15	6	4	3	132	Humaan metapneumovirus	FALSE	NA	1238.22
Primary school cafeteria	Primary school cafeteria	Primary	2022-01	2022W02	Tuesday	2022-01-11	159	639.643	43.4286	14.5714	6	FALSE	FALSE	0	930	NA	NA	14.5714	6	3.4	2.4	133	Humaan metapneumovirus	FALSE	NA	1249.11
Primary school cafeteria	Primary school cafeteria	Primary	2022-01	2022W02	Monday	2022-01-10	40	631.2	46.6	12	6	FALSE	FALSE	14	930	2	3	12	6	3	2	134	Humaan metapneumovirus	FALSE	NA	1191.7
Primary school cafeteria	Primary school cafeteria	Primary	2022-01	2022W02	Friday	2022-01-14	35	513.2	43.8	16	6	FALSE	FALSE	17.5	930	2	3	16	6	3	2	135	Humaan metapneumovirus	FALSE	NA	1290.68
Kindergarten cafeteria	Kindergarten cafeteria	Kindergarten	2021-11	2021W47	Monday	2021-11-22	64	936.2	46.8	18.6	3	FALSE	FALSE	22.5	372	1	5	18.6	3	5	1	136	Humaan metapneumovirus	FALSE	NA	808.655
Kindergarten cafeteria	Kindergarten cafeteria	Kindergarten	2021-11	2021W48	Monday	2021-11-29	90	684.091	39.8182	16.8182	3	FALSE	FALSE	22.5	372	2	5	16.8182	3	5	2	137	Humaan metapneumovirus	FALSE	NA	938.317
Kindergarten cafeteria	Kindergarten cafeteria	Kindergarten	2021-12	2021W48	Thursday	2021-12-02	120	667.083	41.1667	17.8333	6	FALSE	FALSE	0	372	NA	NA	17.8333	6	5	2	138	Humaan metapneumovirus	FALSE	NA	972.959
Kindergarten cafeteria	Kindergarten cafeteria	Kindergarten	2021-12	2021W48	Friday	2021-12-03	107	630.455	38.1818	17.5455	6	FALSE	FALSE	0	372	NA	NA	17.5455	6	5	2	139	Humaan metapneumovirus	FALSE	NA	989.785
Kindergarten cafeteria	Kindergarten cafeteria	Kindergarten	2021-12	2021W49	Tuesday	2021-12-07	122	661.583	37.25	19.5833	6	FALSE	FALSE	0	372	NA	NA	19.5833	6	5	1.66667	140	Humaan metapneumovirus	FALSE	NA	940.296
Kindergarten cafeteria	Kindergarten cafeteria	Kindergarten	2021-12	2021W50	Monday	2021-12-13	109	758.125	49.625	19.5	6	FALSE	FALSE	0	372	NA	NA	19.5	6	5	1.33333	141	Humaan metapneumovirus	FALSE	NA	623.565
Kindergarten cafeteria	Kindergarten cafeteria	Kindergarten	2021-12	2021W49	Friday	2021-12-10	100	677.364	37.8182	19.2727	6	FALSE	FALSE	0	372	NA	NA	19.2727	6	5	1.5	142	Humaan metapneumovirus	FALSE	NA	758.176
Kindergarten cafeteria	Kindergarten cafeteria	Kindergarten	2021-12	2021W49	Thursday	2021-12-09	112	646.5	36.75	19.5	6	FALSE	FALSE	0	372	NA	NA	19.5	6	5	1.58333	143	Humaan metapneumovirus	FALSE	NA	814.593
Kindergarten cafeteria	Kindergarten cafeteria	Kindergarten	2021-12	2021W50	Thursday	2021-12-16	127	663	54.1429	18.1429	6	FALSE	FALSE	0	372	NA	NA	18.1429	6	5	1.35417	144	Humaan metapneumovirus	FALSE	NA	453.322
Kindergarten cafeteria	Kindergarten cafeteria	Kindergarten	2021-12	2021W50	Friday	2021-12-17	119	766.909	46.5455	18.4545	6	FALSE	FALSE	0	372	NA	NA	18.4545	6	5	1.29688	145	Humaan metapneumovirus	FALSE	NA	402.843
Kindergarten cafeteria	Kindergarten cafeteria	Kindergarten	2021-12	2021W50	Tuesday	2021-12-14	127	717.455	45.0909	20.2727	6	FALSE	FALSE	1	372	1	5	20.2727	6	5	1	146	Humaan metapneumovirus	FALSE	NA	553.29
Kindergarten cafeteria	Kindergarten cafeteria	Kindergarten	2022-01	2022W03	Friday	2022-01-21	90	721.091	41.1818	17.4545	5.5	FALSE	FALSE	0.5	372	6	1	17.4545	5.5	1	6	147	Humaan metapneumovirus	FALSE	NA	2309.17
Kindergarten cafeteria	Kindergarten cafeteria	Kindergarten	2022-01	2022W03	Thursday	2022-01-20	115	617	39.6667	18.3333	5.5	FALSE	FALSE	0	372	NA	NA	18.3333	5.5	2.33333	3.5	148	Humaan metapneumovirus	FALSE	NA	2117.15
Kindergarten cafeteria	Kindergarten cafeteria	Kindergarten	2022-01	2022W04	Friday	2022-01-28	125	670.2	44.4	18.6667	5	FALSE	FALSE	0	372	NA	NA	18.6667	5	2.6	4	149	Humaan metapneumovirus	FALSE	NA	2827.82
Kindergarten cafeteria	Kindergarten cafeteria	Kindergarten	2022-01	2022W04	Monday	2022-01-24	120	697.25	36.875	18.75	5.5	FALSE	FALSE	0	372	NA	NA	18.75	5.5	2.5619	3.92857	150	Humaan metapneumovirus	FALSE	NA	2780.31
Kindergarten cafeteria	Kindergarten cafeteria	Kindergarten	2022-01	2022W04	Tuesday	2022-01-25	110	778.5	38.7	18.4	5	FALSE	FALSE	0.5	372	1	1	18.4	5	1	1	151	Humaan metapneumovirus	FALSE	NA	2912.94
Kindergarten cafeteria	Kindergarten cafeteria	Kindergarten	2022-01	2022W03	Tuesday	2022-01-18	105	775.6	46.6	19.1	6	FALSE	FALSE	1	372	6	5	19.1	6	5	6	152	Humaan metapneumovirus	FALSE	NA	1554.95
Kindergarten cafeteria	Kindergarten cafeteria	Kindergarten	2022-01	2022W03	Monday	2022-01-17	110	667.125	47.75	16.75	5.5	FALSE	FALSE	0	372	1	1	16.75	5.5	1	1	153	Humaan metapneumovirus	FALSE	NA	1383.72
Kindergarten cafeteria	Kindergarten cafeteria	Kindergarten	2022-01	2022W04	Thursday	2022-01-27	125	566.083	44	18	5.5	FALSE	FALSE	1	372	6	5	18	5.5	5	6	154	Humaan metapneumovirus	FALSE	NA	2848.6
Kindergarten cafeteria	Kindergarten cafeteria	Kindergarten	2022-02	2022W05	Thursday	2022-02-03	115	703.333	45.0833	18.9167	6	FALSE	FALSE	1	372	1	5	18.9167	6	5	1	155	Humaan metapneumovirus	FALSE	NA	1900.39
Kindergarten cafeteria	Kindergarten cafeteria	Kindergarten	2022-02	2022W05	Friday	2022-02-04	115	649	47	19	5	FALSE	FALSE	0	372	NA	NA	19	5	2.86667	3.66667	156	Humaan metapneumovirus	FALSE	NA	1706.39
Kindergarten cafeteria	Kindergarten cafeteria	Kindergarten	2022-02	2022W05	Tuesday	2022-02-01	105	793.125	48.5	17	6	FALSE	FALSE	0.5	372	6	1	17	6	1	6	157	Humaan metapneumovirus	FALSE	NA	2311.15
Kindergarten cafeteria	Kindergarten cafeteria	Kindergarten	2021-12	2021W49	Monday	2021-12-06	110	684.75	40.5	18.1667	6	FALSE	FALSE	0	372	NA	NA	18.1667	6	5	1.72619	158	Humaan metapneumovirus	FALSE	NA	1008.59
Kindergarten cafeteria	Kindergarten cafeteria	Kindergarten	2022-01	2022W02	Thursday	2022-01-13	115	833.6	39.5	18.1	5.5	FALSE	FALSE	0	372	NA	NA	18.1	5.5	2.06667	2.5	159	Humaan metapneumovirus	FALSE	NA	1238.22
Kindergarten cafeteria	Kindergarten cafeteria	Kindergarten	2022-01	2022W02	Monday	2022-01-10	105	385	37	12	5.5	FALSE	FALSE	0.5	372	1	1	12	5.5	1	1	160	Humaan metapneumovirus	FALSE	NA	1191.7
Kindergarten cafeteria	Kindergarten cafeteria	Kindergarten	2022-01	2022W02	Friday	2022-01-14	110	753.643	41.4286	18.2143	6	FALSE	FALSE	1	372	1	1	18.2143	6	1	1	161	Humaan metapneumovirus	FALSE	NA	1290.68
Secondary school cafeteria	Secondary school cafeteria	Secondary	2021-11	2021W47	Tuesday	2021-11-23	175	565.562	37.5625	17.1875	5	FALSE	FALSE	2	912	1	4	17.1875	5	4	1	162	Humaan metapneumovirus	FALSE	NA	847.256
Secondary school cafeteria	Secondary school cafeteria	Secondary	2022-01	2022W03	Friday	2022-01-21	90	490.8	39.4	17	5	FALSE	FALSE	0	912	NA	NA	17	5	2.25	6	163	Humaan metapneumovirus	FALSE	NA	2309.17
Secondary school cafeteria	Secondary school cafeteria	Secondary	2022-01	2022W03	Thursday	2022-01-20	105	623.083	38.5	18.9167	2	FALSE	FALSE	5	912	6	5	18.9167	2	5	6	164	Humaan metapneumovirus	FALSE	NA	2117.15
Secondary school cafeteria	Secondary school cafeteria	Secondary	2022-01	2022W04	Monday	2022-01-24	120	595.714	43.6429	13.9286	5	FALSE	FALSE	0.5	912	6	1	13.9286	5	1	6	165	Humaan metapneumovirus	FALSE	NA	2780.31
Secondary school cafeteria	Secondary school cafeteria	Secondary	2022-01	2022W03	Tuesday	2022-01-18	95	516	52	15.4545	6	FALSE	FALSE	0	912	NA	NA	15.4545	6	2.25	6	166	Humaan metapneumovirus	FALSE	NA	1554.95
Secondary school cafeteria	Secondary school cafeteria	Secondary	2022-01	2022W03	Monday	2022-01-17	100	521.818	53.9091	14	5.5	FALSE	FALSE	10.5	912	6	2	14	5.5	2	6	167	Humaan metapneumovirus	FALSE	NA	1383.72
Secondary school cafeteria	Secondary school cafeteria	Secondary	2022-02	2022W06	Tuesday	2022-02-08	110	455.643	64.5714	12.4929	5	FALSE	FALSE	0	912	NA	NA	12.4929	5	4	6	168	Humaan metapneumovirus	FALSE	NA	1314.44
Secondary school cafeteria	Secondary school cafeteria	Secondary	2022-02	2022W06	Thursday	2022-02-10	113	615.583	66.75	12.975	5	FALSE	FALSE	0	912	NA	NA	12.975	5	4	6	169	Humaan metapneumovirus	FALSE	NA	1195.66
Secondary school cafeteria	Secondary school cafeteria	Secondary	2022-02	2022W06	Monday	2022-02-07	133	555.8	49.5	13.11	3	FALSE	FALSE	0	912	NA	NA	13.11	3	4	6	170	Humaan metapneumovirus	FALSE	NA	1406.49
Secondary school cafeteria	Secondary school cafeteria	Secondary	2022-02	2022W07	Thursday	2022-02-17	110	558.455	44.8182	17.5455	5	FALSE	FALSE	0	912	NA	NA	17.5455	5	4.33333	6	171	Humaan metapneumovirus	FALSE	NA	902.684
Secondary school cafeteria	Secondary school cafeteria	Secondary	2022-02	2022W07	Tuesday	2022-02-15	140	486.5	44.8571	15.2929	5.5	FALSE	FALSE	10	912	6	4	15.2929	5.5	4	6	172	Humaan metapneumovirus	FALSE	NA	1008.59
Secondary school cafeteria	Secondary school cafeteria	Secondary	2022-02	2022W07	Monday	2022-02-14	130	598.267	62.3333	11.9533	5	FALSE	FALSE	0	912	NA	NA	11.9533	5	4.06667	6	173	Humaan metapneumovirus	FALSE	NA	1050.16
Secondary school cafeteria	Secondary school cafeteria	Secondary	2022-02	2022W07	Friday	2022-02-18	115	498.583	53.4167	18.275	5	FALSE	FALSE	0	912	NA	NA	18.275	5	4.35	6	174	Humaan metapneumovirus	FALSE	NA	904.664
Secondary school cafeteria	Secondary school cafeteria	Secondary	2022-02	2022W08	Monday	2022-02-21	125	558.455	41	17.9636	5	FALSE	FALSE	0	912	NA	NA	17.9636	5	4.35	6	175	Humaan metapneumovirus	FALSE	NA	824.491
Secondary school cafeteria	Secondary school cafeteria	Secondary	2022-02	2022W08	Tuesday	2022-02-22	125	543.071	44.2143	18.6286	4	FALSE	FALSE	5	912	6	5	18.6286	4	5	6	176	Humaan metapneumovirus	FALSE	NA	784.9
Secondary school cafeteria	Secondary school cafeteria	Secondary	2022-03	2022W10	Monday	2022-03-07	120	545.429	25.9286	15.9857	5.5	FALSE	FALSE	0	912	NA	NA	15.9857	5.5	5	1	177	Humaan metapneumovirus	FALSE	NA	888.827
Secondary school cafeteria	Secondary school cafeteria	Secondary	2022-03	2022W10	Thursday	2022-03-10	110	584.357	29.7143	19.9571	6	FALSE	FALSE	14	912	1	5	19.9571	6	5	1	178	Humaan metapneumovirus	FALSE	NA	973.949
Secondary school cafeteria	Secondary school cafeteria	Secondary	2022-03	2022W10	Tuesday	2022-03-08	162	521.438	22.75	18.6938	5	FALSE	FALSE	0	912	NA	NA	18.6938	5	5	1	179	Humaan metapneumovirus	FALSE	NA	967.02
Secondary school cafeteria	Secondary school cafeteria	Secondary	2022-03	2022W12	Monday	2022-03-21	135	612.615	37.3846	18.9308	5.5	FALSE	FALSE	8.5	912	1	1	18.9308	5.5	1	1	180	Humaan metapneumovirus	FALSE	NA	1206.55
Secondary school cafeteria	Secondary school cafeteria	Secondary	2022-03	2022W12	Thursday	2022-03-24	145	739.118	32.7647	19.6882	5.5	FALSE	FALSE	42	912	1	3	19.6882	5.5	3	1	181	Humaan metapneumovirus	FALSE	NA	1240.2
Secondary school cafeteria	Secondary school cafeteria	Secondary	2022-03	2022W12	Tuesday	2022-03-22	155	696.938	37.25	19.8188	5.5	FALSE	FALSE	15	912	1	3	19.8188	5.5	3	1	182	Humaan metapneumovirus	FALSE	NA	1185.76
Secondary school cafeteria	Secondary school cafeteria	Secondary	2022-03	2022W13	Monday	2022-03-28	130	592.333	38.0667	20.12	5.5	FALSE	FALSE	5	912	1	5	20.12	5.5	5	1	183	Humaan metapneumovirus	FALSE	NA	1276.82
Secondary school cafeteria	Secondary school cafeteria	Secondary	2022-01	2022W02	Friday	2022-01-14	112	407.444	43.8889	15.5556	5.5	FALSE	FALSE	0.5	912	6	1	15.5556	5.5	1	6	184	Humaan metapneumovirus	FALSE	NA	1290.68
University auditorium 1	University auditorium	University	2021-12	2021W48	Wednesday	2021-12-01	109	586.769	49	18.9231	6	FALSE	FALSE	40	324	6	2.5	18.9231	6	2.5	6	185	Humaan metapneumovirus	FALSE	NA	987.806
University auditorium 1	University auditorium	University	2021-12	2021W48	Wednesday	2021-12-01	146	687.941	53	19.7059	4.5	FALSE	FALSE	27.5	324	6	5	19.7059	4.5	5	6	186	Humaan metapneumovirus	FALSE	NA	987.806
University auditorium 1	University auditorium	University	2021-12	2021W49	Wednesday	2021-12-08	121	577.143	35.1429	19.0714	4.5	FALSE	FALSE	12.5	324	6	3	19.0714	4.5	3	6	187	Humaan metapneumovirus	FALSE	NA	883.878
Elderly care home 2	Elderly care home	Elderly	2021-12	2021W49	Monday	2021-12-06	260	593	30.1818	21.6364	1	FALSE	TRUE	2	627.75	4	4	21.6364	1	4	4	188	Humaan metapneumovirus	FALSE	NA	1008.59
Elderly care home 2	Elderly care home	Elderly	2021-12	2021W49	Wednesday	2021-12-08	273	532.56	26.24	23.96	1	FALSE	TRUE	1	627.75	6	5	23.96	1	5	6	189	Humaan metapneumovirus	FALSE	NA	883.878
Elderly care home 2	Elderly care home	Elderly	2021-12	2021W49	Tuesday	2021-12-07	280	706.2	28.2	23.6	1	FALSE	TRUE	0.5	627.75	1	1	23.6	1	1	1	190	Humaan metapneumovirus	FALSE	NA	940.296
Elderly care home 2	Elderly care home	Elderly	2021-12	2021W50	Monday	2021-12-13	193	595	34.9444	24.3889	1	FALSE	TRUE	0	627.75	NA	NA	24.3889	1	3.28571	3.42857	191	Humaan metapneumovirus	FALSE	NA	623.565
Elderly care home 2	Elderly care home	Elderly	2021-12	2021W49	Thursday	2021-12-09	135	611.533	26.2667	24.4	1	FALSE	TRUE	3.5	627.75	3	4	24.4	1	4	3	192	Humaan metapneumovirus	FALSE	NA	814.593
Elderly care home 2	Elderly care home	Elderly	2021-12	2021W50	Wednesday	2021-12-15	144	636.357	37.1429	24.5714	1	FALSE	TRUE	2	627.75	3	3	24.5714	1	3	3	193	Humaan metapneumovirus	FALSE	NA	500.831
Elderly care home 2	Elderly care home	Elderly	2021-12	2021W50	Friday	2021-12-17	147	702.214	34.9286	22.6429	1	FALSE	TRUE	1.5	627.75	1	3	22.6429	1	3	1	194	Humaan metapneumovirus	FALSE	NA	402.843
Elderly care home 2	Elderly care home	Elderly	2021-12	2021W50	Tuesday	2021-12-14	262	553.208	34.4583	23.4583	1	FALSE	TRUE	2	627.75	6	3	23.4583	1	3	6	195	Humaan metapneumovirus	FALSE	NA	553.29
Elderly care home 2	Elderly care home	Elderly	2021-12	2021W51	Tuesday	2021-12-21	233	713.619	24.2381	23.7143	1	FALSE	TRUE	1	627.75	6	3	23.7143	1	3	6	196	Humaan metapneumovirus	FALSE	NA	359.292
Elderly care home 2	Elderly care home	Elderly	2021-12	2021W51	Monday	2021-12-20	197	596.222	28.3333	22.7778	1	FALSE	TRUE	0	627.75	NA	NA	22.7778	1	2.7551	3.41837	197	Humaan metapneumovirus	FALSE	NA	357.313
Elderly care home 2	Elderly care home	Elderly	2021-12	2021W51	Thursday	2021-12-23	170	575.444	24.5	23.5	1	FALSE	TRUE	0	627.75	NA	NA	23.5	1	2.55102	2.98367	198	Humaan metapneumovirus	FALSE	NA	351.374
Elderly care home 2	Elderly care home	Elderly	2021-12	2021W51	Wednesday	2021-12-22	224	721.478	22.5652	22.6522	1	FALSE	TRUE	1	627.75	1	1	22.6522	1	1	1	199	Humaan metapneumovirus	FALSE	NA	355.333
Elderly care home 2	Elderly care home	Elderly	2021-12	2021W51	Friday	2021-12-24	132	524.923	38.2308	22.3077	1	FALSE	TRUE	16	627.75	3.5	3	22.3077	1	3	3.5	200	Humaan metapneumovirus	FALSE	NA	378.098
Elderly care home 2	Elderly care home	Elderly	2022-01	2022W03	Friday	2022-01-21	140	644.111	28.4444	23.5556	3	FALSE	TRUE	1	627.75	6	5	23.5556	3	5	6	201	Humaan metapneumovirus	FALSE	NA	2309.17
Elderly care home 2	Elderly care home	Elderly	2022-01	2022W03	Wednesday	2022-01-19	145	627.615	30.8462	21.8462	1	FALSE	TRUE	0	627.75	NA	NA	21.8462	1	2.75	4	202	Humaan metapneumovirus	FALSE	NA	1817.25
Elderly care home 2	Elderly care home	Elderly	2022-01	2022W03	Thursday	2022-01-20	185	626.588	30.5294	22.5294	3	FALSE	TRUE	0	627.75	NA	NA	22.5294	3	3.15	4	203	Humaan metapneumovirus	FALSE	NA	2117.15
Elderly care home 2	Elderly care home	Elderly	2022-01	2022W04	Friday	2022-01-28	165	641.875	33.375	21.5	4.5	FALSE	TRUE	1	627.75	6	3	21.5	4.5	3	6	204	Humaan metapneumovirus	FALSE	NA	2827.82
Elderly care home 2	Elderly care home	Elderly	2022-01	2022W04	Monday	2022-01-24	177	606.833	25.6667	24.1667	3	FALSE	TRUE	0	627.75	NA	NA	24.1667	3	2.84286	4.64286	205	Humaan metapneumovirus	FALSE	NA	2780.31
Elderly care home 2	Elderly care home	Elderly	2022-01	2022W04	Tuesday	2022-01-25	170	609.778	25.7222	23.7222	3	FALSE	TRUE	3	627.75	3	2	23.7222	3	2	3	206	Humaan metapneumovirus	FALSE	NA	2912.94
Elderly care home 2	Elderly care home	Elderly	2022-01	2022W03	Tuesday	2022-01-18	150	707.647	36.5294	22.5882	1	FALSE	TRUE	0	627.75	NA	NA	22.5882	1	2.82041	4.09184	207	Humaan metapneumovirus	FALSE	NA	1554.95
Elderly care home 2	Elderly care home	Elderly	2022-01	2022W04	Thursday	2022-01-27	158	564.5	32.7692	22.3846	3.5	FALSE	TRUE	1.5	627.75	6	3	22.3846	3.5	3	6	208	Humaan metapneumovirus	FALSE	NA	2848.6
Elderly care home 2	Elderly care home	Elderly	2022-02	2022W05	Thursday	2022-02-03	155	553.867	34.0667	22.2	4.5	FALSE	TRUE	1	627.75	3.5	1	22.2	4.5	1	3.5	209	Humaan metapneumovirus	FALSE	NA	1900.39
Elderly care home 2	Elderly care home	Elderly	2022-02	2022W05	Friday	2022-02-04	175	626.389	37	22.1667	4.5	FALSE	TRUE	1.5	627.75	4.5	2	22.1667	4.5	2	4.5	210	Humaan metapneumovirus	FALSE	NA	1706.39
Elderly care home 2	Elderly care home	Elderly	2022-01	2022W05	Monday	2022-01-31	135	547.467	30.4667	21.3333	4.5	FALSE	TRUE	3	627.75	3.5	1	21.3333	4.5	1	3.5	211	Humaan metapneumovirus	FALSE	NA	2571.46
Elderly care home 2	Elderly care home	Elderly	2022-02	2022W05	Tuesday	2022-02-01	188	664.75	36.35	21.65	3.5	FALSE	TRUE	10.5	627.75	4	2	21.65	3.5	2	4	212	Humaan metapneumovirus	FALSE	NA	2311.15
Elderly care home 2	Elderly care home	Elderly	2022-01	2022W01	Wednesday	2022-01-05	160	657.071	31.7857	22.4286	1	FALSE	TRUE	1	627.75	6	5	22.4286	1	5	6	213	Humaan metapneumovirus	FALSE	NA	940.296
Elderly care home 2	Elderly care home	Elderly	2022-01	2022W01	Thursday	2022-01-06	163	644.067	31.9333	22.2	1	FALSE	TRUE	2.5	627.75	3.5	2	22.2	1	2	3.5	214	Humaan metapneumovirus	FALSE	NA	1024.43
Elderly care home 2	Elderly care home	Elderly	2022-01	2022W01	Friday	2022-01-07	165	597.125	32.8125	22.25	1	FALSE	TRUE	0.5	627.75	6	1	22.25	1	1	6	215	Humaan metapneumovirus	FALSE	NA	1067.98
Elderly care home 2	Elderly care home	Elderly	2022-01	2022W02	Thursday	2022-01-13	138	704.333	27.25	23.6667	1	FALSE	TRUE	0	627.75	NA	NA	23.6667	1	2.34005	3.69898	216	Humaan metapneumovirus	FALSE	NA	1238.22
Elderly care home 2	Elderly care home	Elderly	2022-01	2022W01	Monday	2022-01-03	175	570.5	40.625	22.125	1	FALSE	TRUE	1.5	627.75	4	2	22.125	1	2	4	217	Humaan metapneumovirus	FALSE	NA	700.768
Elderly care home 2	Elderly care home	Elderly	2022-01	2022W01	Tuesday	2022-01-04	155	602.824	40.5294	21.7059	1	FALSE	TRUE	1.5	627.75	1	3	21.7059	1	3	1	218	Humaan metapneumovirus	FALSE	NA	836.369
Elderly care home 2	Elderly care home	Elderly	2022-01	2022W02	Tuesday	2022-01-11	143	725.6	26.9333	23.4667	1	FALSE	TRUE	0	627.75	NA	NA	23.4667	1	2.57338	3.58787	219	Humaan metapneumovirus	FALSE	NA	1249.11
Elderly care home 2	Elderly care home	Elderly	2022-01	2022W02	Wednesday	2022-01-12	138	723.667	29.1667	23.4167	1	FALSE	TRUE	0.5	627.75	6	1	23.4167	1	1	6	220	Humaan metapneumovirus	FALSE	NA	1248.12
Elderly care home 2	Elderly care home	Elderly	2022-01	2022W02	Monday	2022-01-10	110	690.556	27.4444	23.6667	3	FALSE	TRUE	3	627.75	1	3	23.6667	3	3	1	221	Humaan metapneumovirus	FALSE	NA	1191.7
Elderly care home 2	Elderly care home	Elderly	2022-01	2022W02	Friday	2022-01-14	150	809.733	30.9333	21.9333	1	FALSE	TRUE	1	627.75	1	3	21.9333	1	3	1	222	Humaan metapneumovirus	FALSE	NA	1290.68
Primary school classroom	Primary school classroom	Primary	2021-12	2021W49	Wednesday	2021-12-08	196	534.857	33.0952	20.8571	5	FALSE	FALSE	9.5	224	4.5	3.5	20.8571	5	3.5	4.5	223	Humaan metapneumovirus	FALSE	NA	883.878
Primary school classroom	Primary school classroom	Primary	2021-12	2021W50	Wednesday	2021-12-15	231	715.542	44.5417	21.8333	3	FALSE	FALSE	11	224	3	5	21.8333	3	5	3	224	Humaan metapneumovirus	FALSE	NA	500.831
Primary school classroom	Primary school classroom	Primary	2022-01	2022W03	Wednesday	2022-01-19	225	486.435	38.6957	16.5652	4.5	FALSE	FALSE	7.5	224	6	4.5	16.5652	4.5	4.5	6	225	Humaan metapneumovirus	FALSE	NA	1817.25
Primary school classroom	Primary school classroom	Primary	2022-02	2022W05	Wednesday	2022-02-02	190	533.857	47.7619	17.9048	3.5	FALSE	FALSE	8.5	224	6	3	17.9048	3.5	3	6	226	Humaan metapneumovirus	FALSE	NA	2095.38
Kindergarten classroom	Kindergarten classroom	Kindergarten	2021-12	2021W49	Wednesday	2021-12-08	178	434.067	41.6	14.9333	2.5	FALSE	FALSE	15	210	2	5	14.9333	2.5	5	2	227	Humaan metapneumovirus	FALSE	NA	883.878
Kindergarten classroom	Kindergarten classroom	Kindergarten	2021-12	2021W50	Wednesday	2021-12-15	218	504.273	55.1818	17.0909	2	FALSE	FALSE	7.5	210	5	5	17.0909	2	5	5	228	Humaan metapneumovirus	FALSE	NA	500.831
Kindergarten classroom	Kindergarten classroom	Kindergarten	2022-01	2022W03	Wednesday	2022-01-19	185	478	42.7895	16.5789	3.5	FALSE	FALSE	6	210	1.5	4	16.5789	3.5	4	1.5	229	Humaan metapneumovirus	FALSE	NA	1817.25
Kindergarten classroom	Kindergarten classroom	Kindergarten	2022-02	2022W05	Wednesday	2022-02-02	200	444.105	46.7895	18.4737	3.5	FALSE	FALSE	8.5	210	6	3	18.4737	3.5	3	6	230	Humaan metapneumovirus	FALSE	NA	2095.38
Elderly care home 1	Elderly care home	Elderly	2021-12	2021W49	Friday	2021-12-10	128	632.286	38.5714	18.5	1	FALSE	TRUE	16.5	273	2	3	18.5	1	3	2	231	Humaan metapneumovirus	FALSE	NA	758.176
Elderly care home 1	Elderly care home	Elderly	2021-12	2021W49	Thursday	2021-12-09	130	741.667	37	19.2667	1	FALSE	TRUE	4	273	1	5	19.2667	1	5	1	232	Humaan metapneumovirus	FALSE	NA	814.593
Elderly care home 1	Elderly care home	Elderly	2021-12	2021W50	Wednesday	2021-12-15	121	741.571	48.8571	20.3571	1	FALSE	TRUE	1	273	1	5	20.3571	1	5	1	233	Humaan metapneumovirus	FALSE	NA	500.831
Elderly care home 1	Elderly care home	Elderly	2021-12	2021W50	Tuesday	2021-12-14	139	721.385	44.3077	20.4615	1.5	FALSE	TRUE	3	273	3	4	20.4615	1.5	4	3	234	Humaan metapneumovirus	FALSE	NA	553.29
Elderly care home 1	Elderly care home	Elderly	2021-12	2021W51	Tuesday	2021-12-21	122	749.533	29.8667	20.2	2	FALSE	TRUE	7	273	6	4	20.2	2	4	6	235	Humaan metapneumovirus	FALSE	NA	359.292
Elderly care home 1	Elderly care home	Elderly	2021-12	2021W51	Wednesday	2021-12-22	223	633.591	24.2727	20.2727	2	FALSE	TRUE	0.5	273	6	3	20.2727	2	3	6	236	Humaan metapneumovirus	FALSE	NA	355.333
Elderly care home 1	Elderly care home	Elderly	2021-12	2021W51	Thursday	2021-12-23	176	646	28.7222	20.3889	1	FALSE	TRUE	7.5	273	1	4	20.3889	1	4	1	237	Humaan metapneumovirus	FALSE	NA	351.374
Elderly care home 1	Elderly care home	Elderly	2022-01	2022W03	Wednesday	2022-01-19	123	700.571	33.5	20.1429	1	FALSE	TRUE	0	273	NA	NA	20.1429	1	2.875	2.75	238	Humaan metapneumovirus	FALSE	NA	1817.25
Elderly care home 1	Elderly care home	Elderly	2022-01	2022W03	Thursday	2022-01-20	125	595.462	36.7692	17.9231	2	FALSE	TRUE	2	273	1	3	17.9231	2	3	1	239	Humaan metapneumovirus	FALSE	NA	2117.15
Elderly care home 1	Elderly care home	Elderly	2022-01	2022W04	Tuesday	2022-01-25	110	793.417	33	20.3333	1	FALSE	TRUE	8	273	4	2.5	20.3333	1	2.5	4	240	Humaan metapneumovirus	FALSE	NA	2912.94
Elderly care home 1	Elderly care home	Elderly	2022-01	2022W03	Tuesday	2022-01-18	97	797.6	42.1	20.2	1	FALSE	TRUE	2.5	273	1	3	20.2	1	3	1	241	Humaan metapneumovirus	FALSE	NA	1554.95
Elderly care home 1	Elderly care home	Elderly	2022-01	2022W04	Thursday	2022-01-27	140	709.125	37.3125	20.4375	3	FALSE	TRUE	2.5	273	1	4	20.4375	3	4	1	242	Humaan metapneumovirus	FALSE	NA	2848.6
Elderly care home 1	Elderly care home	Elderly	2022-02	2022W05	Tuesday	2022-02-01	145	626.062	37.125	21.25	2	FALSE	TRUE	1.5	273	1	5	21.25	2	5	1	243	Humaan metapneumovirus	FALSE	NA	2311.15
Elderly care home 1	Elderly care home	Elderly	2022-01	2022W01	Wednesday	2022-01-05	162	597.833	32.2778	21.2778	1	FALSE	TRUE	1.5	273	1	5	21.2778	1	5	1	244	Humaan metapneumovirus	FALSE	NA	940.296
Elderly care home 1	Elderly care home	Elderly	2022-01	2022W01	Thursday	2022-01-06	155	640.941	36.7647	19.4118	1	FALSE	TRUE	0	273	6	1	19.4118	1	1	6	245	Humaan metapneumovirus	FALSE	NA	1024.43
Elderly care home 1	Elderly care home	Elderly	2022-01	2022W02	Thursday	2022-01-13	123	743.8	34.2	19.1333	2	FALSE	TRUE	1.5	273	5	3	19.1333	2	3	5	246	Humaan metapneumovirus	FALSE	NA	1238.22
Elderly care home 1	Elderly care home	Elderly	2022-01	2022W01	Tuesday	2022-01-04	127	574.083	42.3333	20.8333	1	FALSE	TRUE	0	273	NA	NA	20.8333	1	3.33333	4.33333	247	Humaan metapneumovirus	FALSE	NA	836.369
Elderly care home 1	Elderly care home	Elderly	2022-01	2022W02	Tuesday	2022-01-11	145	710.118	30.8235	19.7059	1	FALSE	TRUE	6	273	6	4	19.7059	1	4	6	248	Humaan metapneumovirus	FALSE	NA	1249.11
Elderly care home 1	Elderly care home	Elderly	2022-01	2022W02	Wednesday	2022-01-12	112	721.538	36.9231	19.2308	1	FALSE	TRUE	0	273	NA	NA	19.2308	1	3.14583	3.625	249	Humaan metapneumovirus	FALSE	NA	1248.12
University auditorium 4	University auditorium	University	2021-12	2021W50	Tuesday	2021-12-14	190	568.571	40.619	21.3333	2.5	FALSE	FALSE	17.5	731.25	3.5	3	21.3333	2.5	3	3.5	250	Humaan metapneumovirus	FALSE	NA	553.29
Child care group 2	Child care group	Child care group	2022-01	2022W03	Friday	2022-01-21	130	596.375	32.375	21.0625	1	FALSE	FALSE	10	157.5	2	2	21.0625	1	2	2	251	Humaan metapneumovirus	FALSE	NA	2309.17
Child care group 2	Child care group	Child care group	2022-01	2022W03	Friday	2022-01-21	141	622.824	33.5294	21	1	TRUE	FALSE	6.5	157.5	2	2	21	1	2	2	252	Humaan metapneumovirus	FALSE	NA	2309.17
Child care group 2	Child care group	Child care group	2022-01	2022W03	Wednesday	2022-01-19	161	623.188	31.375	20.0625	1	FALSE	FALSE	12	157.5	2	4.5	20.0625	1	4.5	2	253	Humaan metapneumovirus	FALSE	NA	1817.25
Child care group 2	Child care group	Child care group	2022-01	2022W03	Wednesday	2022-01-19	118	853.923	34.2308	20.8462	1	TRUE	FALSE	12.5	157.5	2	3.5	20.8462	1	3.5	2	254	Humaan metapneumovirus	FALSE	NA	1817.25
Child care group 2	Child care group	Child care group	2022-01	2022W04	Monday	2022-01-24	130	851.429	36.2143	19.2143	1	FALSE	FALSE	18	157.5	2	5	19.2143	1	5	2	255	Humaan metapneumovirus	FALSE	NA	2780.31
Child care group 2	Child care group	Child care group	2022-01	2022W04	Monday	2022-01-24	133	810.571	33.1429	21	1	TRUE	FALSE	14.5	157.5	2	4	21	1	4	2	256	Humaan metapneumovirus	FALSE	NA	2780.31
Child care group 2	Child care group	Child care group	2022-01	2022W04	Wednesday	2022-01-26	130	888.929	33.2143	22.1429	1	FALSE	FALSE	18	157.5	2	4	22.1429	1	4	2	257	Humaan metapneumovirus	FALSE	NA	2934.71
Child care group 2	Child care group	Child care group	2022-01	2022W04	Wednesday	2022-01-26	133	838.062	33.375	22	1	TRUE	FALSE	14	157.5	2	2.5	22	1	2.5	2	258	Humaan metapneumovirus	FALSE	NA	2934.71
Child care group 2	Child care group	Child care group	2022-01	2022W03	Monday	2022-01-17	117	994	38.8571	20.5714	1	FALSE	FALSE	29	157.5	NA	2	20.5714	1	2	2	259	Humaan metapneumovirus	FALSE	NA	1383.72
Child care group 2	Child care group	Child care group	2022-01	2022W03	Monday	2022-01-17	137	1050.06	40	20	1	FALSE	FALSE	29	157.5	NA	3	20	1	3	2	260	Humaan metapneumovirus	FALSE	NA	1383.72
Child care group 2	Child care group	Child care group	2022-01	2022W04	Friday	2022-01-28	148	976.533	40.4	21	1	TRUE	FALSE	18	157.5	2.5	3	21	1	3	2.5	261	Humaan metapneumovirus	FALSE	NA	2827.82
Child care group 2	Child care group	Child care group	2022-01	2022W04	Friday	2022-01-28	135	902.867	38.1333	20.4667	1	FALSE	FALSE	18	157.5	2.5	3	20.4667	1	3	2.5	262	Humaan metapneumovirus	FALSE	NA	2827.82
Child care group 2	Child care group	Child care group	2022-01	2022W05	Monday	2022-01-31	128	935.429	37.8571	19.8571	1	FALSE	FALSE	18.5	157.5	3	3	19.8571	1	3	3	263	Humaan metapneumovirus	FALSE	NA	2571.46
Child care group 2	Child care group	Child care group	2022-01	2022W05	Monday	2022-01-31	113	1003.54	38.75	20.4167	1	TRUE	FALSE	18.5	157.5	2.5	2	20.4167	1	2	2.5	264	Humaan metapneumovirus	FALSE	NA	2571.46
Child care group 2	Child care group	Child care group	2022-02	2022W05	Friday	2022-02-04	130	732.733	42.7333	20.0667	1	FALSE	FALSE	17.5	157.5	3	3.5	20.0667	1	3.5	3	265	Humaan metapneumovirus	FALSE	NA	1706.39
Child care group 2	Child care group	Child care group	2022-02	2022W06	Monday	2022-02-07	107	1022	40	19.2	1	FALSE	FALSE	21	157.5	2.5	3	19.2	1	3	2.5	266	Humaan metapneumovirus	FALSE	NA	1406.49
Child care group 2	Child care group	Child care group	2022-02	2022W06	Friday	2022-02-11	120	1107.67	37.25	22.0917	1	TRUE	FALSE	24.5	157.5	1.5	3	22.0917	1	3	1.5	267	Humaan metapneumovirus	FALSE	NA	1142.21
Child care group 2	Child care group	Child care group	2022-02	2022W07	Wednesday	2022-02-16	129	1107.07	47.4286	21.4429	1	TRUE	FALSE	25	157.5	2.5	3.5	21.4429	1	3.5	2.5	268	Humaan metapneumovirus	FALSE	NA	939.306
Child care group 2	Child care group	Child care group	2022-02	2022W07	Monday	2022-02-14	130	1000.57	42.0714	20.0429	1	FALSE	FALSE	22.5	157.5	1.5	3	20.0429	1	3	1.5	269	Humaan metapneumovirus	FALSE	NA	1050.16
Child care group 2	Child care group	Child care group	2022-02	2022W06	Wednesday	2022-02-09	125	1052.64	43.5	21.2357	1	TRUE	FALSE	21.5	157.5	2	3	21.2357	1	3	2	270	Humaan metapneumovirus	FALSE	NA	1254.06
Child care group 2	Child care group	Child care group	2022-02	2022W07	Friday	2022-02-18	125	820	43.7143	21.4357	1	TRUE	FALSE	22	157.5	2.5	3.5	21.4357	1	3.5	2.5	271	Humaan metapneumovirus	FALSE	NA	904.664
Child care group 2	Child care group	Child care group	2022-02	2022W08	Monday	2022-02-21	157	867.529	38.0588	18.0529	1	FALSE	FALSE	21.5	157.5	1.5	3	18.0529	1	3	1.5	272	Humaan metapneumovirus	FALSE	NA	824.491
Child care group 2	Child care group	Child care group	2022-02	2022W08	Wednesday	2022-02-23	126	856.643	38.7857	20.3	1	TRUE	FALSE	20.5	157.5	2	3	20.3	1	3	2	273	Humaan metapneumovirus	FALSE	NA	792.818
Child care group 2	Child care group	Child care group	2022-03	2022W09	Wednesday	2022-03-02	124	761.833	28.5833	21.65	1	TRUE	FALSE	20.5	157.5	2	3	21.65	1	3	2	274	Humaan metapneumovirus	FALSE	NA	817.563
Child care group 2	Child care group	Child care group	2022-02	2022W08	Friday	2022-02-25	125	1171.73	37.2667	20.8933	1	TRUE	FALSE	21	157.5	1.5	3	20.8933	1	3	1.5	275	Humaan metapneumovirus	FALSE	NA	775.992
Child care group 2	Child care group	Child care group	2022-02	2022W09	Monday	2022-02-28	130	913.733	31.1333	19.54	1	FALSE	FALSE	18	157.5	1.5	3	19.54	1	3	1.5	276	Humaan metapneumovirus	FALSE	NA	815.583
Child care group 2	Child care group	Child care group	2022-03	2022W09	Friday	2022-03-04	159	1003.38	28.5	21.5938	1	TRUE	FALSE	19	157.5	2.5	3	21.5938	1	3	2.5	277	Humaan metapneumovirus	FALSE	NA	866.062
Child care group 2	Child care group	Child care group	2022-03	2022W10	Wednesday	2022-03-09	136	854.067	24.3333	20.92	1	TRUE	FALSE	22	157.5	1	3	20.92	1	3	1	278	Humaan metapneumovirus	FALSE	NA	982.857
Child care group 2	Child care group	Child care group	2022-03	2022W10	Monday	2022-03-07	118	1030.64	26.0714	21.8143	1	FALSE	FALSE	21	157.5	2	3	21.8143	1	3	2	279	Humaan metapneumovirus	FALSE	NA	888.827
Child care group 2	Child care group	Child care group	2022-03	2022W11	Monday	2022-03-14	128	1036.79	40.7143	20.7	1	FALSE	FALSE	19	157.5	1	3	20.7	1	3	1	280	Humaan metapneumovirus	FALSE	NA	988.796
Child care group 2	Child care group	Child care group	2022-03	2022W10	Friday	2022-03-11	135	641	27	19.7643	2.5	TRUE	FALSE	19	157.5	1	3	19.7643	2.5	3	1	281	Humaan metapneumovirus	FALSE	NA	969.99
Child care group 2	Child care group	Child care group	2022-03	2022W11	Friday	2022-03-18	126	866.417	31.5	22.15	3	TRUE	FALSE	19	157.5	1	3	22.15	3	3	1	282	Humaan metapneumovirus	FALSE	NA	1134.29
Child care group 2	Child care group	Child care group	2022-03	2022W12	Monday	2022-03-21	129	914.5	32.7143	21.65	1	FALSE	FALSE	16.5	157.5	1	3	21.65	1	3	1	283	Humaan metapneumovirus	FALSE	NA	1206.55
Child care group 2	Child care group	Child care group	2022-03	2022W11	Wednesday	2022-03-16	135	1009.08	38.3846	21.0769	1	TRUE	FALSE	16.5	157.5	1	3	21.0769	1	3	1	284	Humaan metapneumovirus	FALSE	NA	1037.3
Child care group 2	Child care group	Child care group	2022-03	2022W12	Wednesday	2022-03-23	134	915.467	31.4667	22.44	3	TRUE	FALSE	18.5	157.5	2.5	3	22.44	3	3	2.5	285	Humaan metapneumovirus	FALSE	NA	1234.26
Child care group 2	Child care group	Child care group	2022-03	2022W12	Friday	2022-03-25	110	783.154	31	22.9538	1	TRUE	FALSE	14	157.5	1	3	22.9538	1	3	1	286	Humaan metapneumovirus	FALSE	NA	1282.76
Child care group 2	Child care group	Child care group	2022-03	2022W13	Monday	2022-03-28	130	736.4	33.7333	21.9	1	FALSE	FALSE	12.5	157.5	2	3	21.9	1	3	2	287	Humaan metapneumovirus	FALSE	NA	1276.82
Child care group 2	Child care group	Child care group	2022-03	2022W13	Wednesday	2022-03-30	150	636.938	31.8125	22.4875	1	TRUE	FALSE	13.5	157.5	1.5	3	22.4875	1	3	1.5	288	Humaan metapneumovirus	FALSE	NA	1197.64
Child care group 2	Child care group	Child care group	2022-04	2022W13	Friday	2022-04-01	100	781.333	30.5833	21.175	1	TRUE	FALSE	16	157.5	1.5	3	21.175	1	3	1.5	289	Humaan metapneumovirus	FALSE	NA	1066
Elderly care home 3a	Elderly care home	Elderly	2022-01	2022W03	Thursday	2022-01-20	186	519.5	35.7	21	1	FALSE	TRUE	3	600	1	3	21	1	3	1	290	Humaan metapneumovirus	FALSE	NA	2117.15
Elderly care home 3a	Elderly care home	Elderly	2022-01	2022W04	Monday	2022-01-24	150	523.5	30.4	21.3	1	FALSE	TRUE	3.5	600	1.5	1	21.3	1	1	1.5	291	Humaan metapneumovirus	FALSE	NA	2780.31
Elderly care home 3a	Elderly care home	Elderly	2022-01	2022W03	Monday	2022-01-17	200	532.5	41.4	21.5	1	FALSE	TRUE	6.5	600	1.5	2	21.5	1	2	1.5	292	Humaan metapneumovirus	FALSE	NA	1383.72
Elderly care home 3a	Elderly care home	Elderly	2022-01	2022W04	Thursday	2022-01-27	145	512.5	38.3	21.5	1	FALSE	TRUE	1	600	1	1	21.5	1	1	1	293	Humaan metapneumovirus	FALSE	NA	2848.6
Elderly care home 3a	Elderly care home	Elderly	2022-01	2022W05	Monday	2022-01-31	155	514.5	31	22	1	FALSE	TRUE	3	600	1.5	2	22	1	2	1.5	294	Humaan metapneumovirus	FALSE	NA	2571.46
Elderly care home 3a	Elderly care home	Elderly	2022-01	2022W01	Thursday	2022-01-06	260	568	36.75	20.65	1	FALSE	TRUE	11	600	2	3	20.65	1	3	2	295	Humaan metapneumovirus	FALSE	NA	1024.43
Elderly care home 3a	Elderly care home	Elderly	2022-01	2022W02	Thursday	2022-01-13	223	568	33.8	20.5	1	FALSE	TRUE	2.5	600	1	2	20.5	1	2	1	296	Humaan metapneumovirus	FALSE	NA	1238.22
Elderly care home 3a	Elderly care home	Elderly	2022-01	2022W02	Monday	2022-01-10	190	647	35.8	19.1	1	FALSE	TRUE	6.5	600	2	2	19.1	1	2	2	297	Humaan metapneumovirus	FALSE	NA	1191.7
Elderly care home 3b	Elderly care home	Elderly	2022-01	2022W03	Thursday	2022-01-20	185	504.5	28.55	21.5	1	FALSE	TRUE	6	600	2	3	21.5	1	3	2	298	Humaan metapneumovirus	FALSE	NA	2117.15
Elderly care home 3b	Elderly care home	Elderly	2022-01	2022W04	Monday	2022-01-24	150	490	25.85	22.45	1	FALSE	TRUE	6	600	1	3	22.45	1	3	1	299	Humaan metapneumovirus	FALSE	NA	2780.31
Elderly care home 3b	Elderly care home	Elderly	2022-01	2022W03	Monday	2022-01-17	200	504	33.8	22	1	FALSE	TRUE	0.5	600	1	1	22	1	1	1	300	Humaan metapneumovirus	FALSE	NA	1383.72
Elderly care home 3b	Elderly care home	Elderly	2022-01	2022W01	Thursday	2022-01-06	260	571.5	31.5	21.65	1	FALSE	TRUE	9	600	1	2	21.65	1	2	1	301	Humaan metapneumovirus	FALSE	NA	1024.43
Elderly care home 3b	Elderly care home	Elderly	2022-01	2022W02	Thursday	2022-01-13	228	527.5	27.95	22	1	FALSE	TRUE	5	600	1	3	22	1	3	1	302	Humaan metapneumovirus	FALSE	NA	1238.22
Elderly care home 3b	Elderly care home	Elderly	2022-01	2022W02	Monday	2022-01-10	175	554	30.45	20.1	1	FALSE	TRUE	0	600	NA	NA	20.1	1	2	1	303	Humaan metapneumovirus	FALSE	NA	1191.7
Sportsbar	Sportsbar	Sportsbar	2022-01	2022W03	Thursday	2022-01-20	185	1012	33.2	22.55	2	FALSE	FALSE	12.5	324	1	4	22.55	2	4	1	304	Humaan metapneumovirus	FALSE	NA	2117.15
Sportsbar	Sportsbar	Sportsbar	2022-02	2022W05	Thursday	2022-02-03	153	1008.5	44.7	20.95	3	FALSE	FALSE	26.5	324	2	5	20.95	3	5	2	305	Humaan metapneumovirus	FALSE	NA	1900.39
Sportsbar	Sportsbar	Sportsbar	2022-02	2022W06	Thursday	2022-02-10	145	1322.5	44.45	23	1	FALSE	FALSE	25	324	1.5	5	23	1	5	1.5	306	Humaan metapneumovirus	FALSE	NA	1195.66
Sportsbar	Sportsbar	Sportsbar	2022-02	2022W07	Friday	2022-02-18	156	1150	50.65	20.95	1	FALSE	FALSE	27	324	1	5	20.95	1	5	1	307	Humaan metapneumovirus	FALSE	NA	904.664
Sportsbar	Sportsbar	Sportsbar	2022-02	2022W08	Thursday	2022-02-24	154	855	43.5	21.1	1	FALSE	FALSE	24.5	324	1	5	21.1	1	5	1	308	Humaan metapneumovirus	FALSE	NA	808.655
Sportsbar	Sportsbar	Sportsbar	2022-03	2022W09	Thursday	2022-03-03	90	1249	31.1	21.85	1	FALSE	FALSE	21	324	1	5	21.85	1	5	1	309	Humaan metapneumovirus	FALSE	NA	830.43
Sportsbar	Sportsbar	Sportsbar	2022-03	2022W10	Thursday	2022-03-10	169	791.5	30.45	22.2	2	FALSE	FALSE	21	324	1	5	22.2	2	5	1	310	Humaan metapneumovirus	FALSE	NA	973.949
Sportsbar	Sportsbar	Sportsbar	2022-03	2022W11	Thursday	2022-03-17	122	971.5	37.75	22.8	1	FALSE	FALSE	25.5	324	1.5	5	22.8	1	5	1.5	311	Humaan metapneumovirus	FALSE	NA	1090.74
Sportsbar	Sportsbar	Sportsbar	2022-03	2022W12	Thursday	2022-03-24	120	936.5	35.95	22.85	1	FALSE	FALSE	23.5	324	1	4.5	22.85	1	4.5	1	312	Humaan metapneumovirus	FALSE	NA	1240.2
Sportsbar	Sportsbar	Sportsbar	2022-03	2022W13	Thursday	2022-03-31	129	638	37.8	21.55	1	FALSE	FALSE	16.5	324	1	5	21.55	1	5	1	313	Humaan metapneumovirus	FALSE	NA	1144.19
Child care group 3	Child care group	Child care group	2022-02	2022W06	Monday	2022-02-07	112	604.5	29.6667	20.1333	2.5	FALSE	FALSE	21	157.5	2.5	3	20.1333	2.5	3	2.5	314	Humaan metapneumovirus	FALSE	NA	1406.49
Child care group 3	Child care group	Child care group	2022-02	2022W06	Friday	2022-02-11	124	699.429	32.7857	21.0571	1	TRUE	FALSE	13.5	157.5	1.5	2	21.0571	1	2	1.5	315	Humaan metapneumovirus	FALSE	NA	1142.21
Child care group 3	Child care group	Child care group	2022-02	2022W07	Wednesday	2022-02-16	130	655.333	44.4667	22.2267	1	TRUE	FALSE	16.5	157.5	1.5	3	22.2267	1	3	1.5	316	Humaan metapneumovirus	FALSE	NA	939.306
Child care group 3	Child care group	Child care group	2022-02	2022W07	Monday	2022-02-14	140	668.188	38.1875	21.1313	1	FALSE	FALSE	16.5	157.5	2	3	21.1313	1	3	2	317	Humaan metapneumovirus	FALSE	NA	1050.16
Child care group 3	Child care group	Child care group	2022-02	2022W06	Wednesday	2022-02-09	125	719.154	38.4615	21.5462	1	TRUE	FALSE	19	157.5	2	2	21.5462	1	2	2	318	Humaan metapneumovirus	FALSE	NA	1254.06
Child care group 3	Child care group	Child care group	2022-02	2022W07	Friday	2022-02-18	130	586.357	43.1429	21.5857	1	TRUE	FALSE	17	157.5	1	3	21.5857	1	3	1	319	Humaan metapneumovirus	FALSE	NA	904.664
Child care group 3	Child care group	Child care group	2022-02	2022W08	Monday	2022-02-21	135	673.692	32.3077	20.4077	1	FALSE	FALSE	18.5	157.5	1.5	3	20.4077	1	3	1.5	320	Humaan metapneumovirus	FALSE	NA	824.491
Child care group 3	Child care group	Child care group	2022-02	2022W08	Wednesday	2022-02-23	128	840.308	36	21.2769	1	TRUE	FALSE	18	157.5	2	3	21.2769	1	3	2	321	Humaan metapneumovirus	FALSE	NA	792.818
Child care group 3	Child care group	Child care group	2022-03	2022W09	Wednesday	2022-03-02	126	756.917	27.5	21.1917	1	TRUE	FALSE	15.5	157.5	2	3	21.1917	1	3	2	322	Humaan metapneumovirus	FALSE	NA	817.563
Child care group 3	Child care group	Child care group	2022-02	2022W08	Friday	2022-02-25	125	660.5	30.7143	21.2714	1	TRUE	FALSE	15	157.5	1	2	21.2714	1	2	1	323	Humaan metapneumovirus	FALSE	NA	775.992
Child care group 3	Child care group	Child care group	2022-02	2022W09	Monday	2022-02-28	130	645.846	23.3846	21.5231	1	FALSE	FALSE	20	157.5	1	3	21.5231	1	3	1	324	Humaan metapneumovirus	FALSE	NA	815.583
Child care group 3	Child care group	Child care group	2022-03	2022W09	Friday	2022-03-04	148	708.188	23.9375	21.3375	1	TRUE	FALSE	16	157.5	3	3	21.3375	1	3	3	325	Humaan metapneumovirus	FALSE	NA	866.062
Child care group 3	Child care group	Child care group	2022-03	2022W10	Wednesday	2022-03-09	134	635.091	21.2727	21.6	1	TRUE	FALSE	19	157.5	1	3.5	21.6	1	3.5	1	326	Humaan metapneumovirus	FALSE	NA	982.857
Child care group 3	Child care group	Child care group	2022-03	2022W10	Monday	2022-03-07	126	657.214	20.7143	21.6643	1	FALSE	FALSE	17	157.5	1.5	3	21.6643	1	3	1.5	327	Humaan metapneumovirus	FALSE	NA	888.827
Child care group 3	Child care group	Child care group	2022-03	2022W11	Monday	2022-03-14	130	662.143	36.2143	21.8071	1	FALSE	FALSE	18.5	157.5	2	3	21.8071	1	3	2	328	Humaan metapneumovirus	FALSE	NA	988.796
Child care group 3	Child care group	Child care group	2022-03	2022W10	Friday	2022-03-11	135	529.5	22.8571	21.3429	4.5	TRUE	FALSE	20	157.5	1	3	21.3429	4.5	3	1	329	Humaan metapneumovirus	FALSE	NA	969.99
Child care group 3	Child care group	Child care group	2022-03	2022W11	Friday	2022-03-18	111	750.5	30.5714	21.5857	3	TRUE	FALSE	17.5	157.5	1	3	21.5857	3	3	1	330	Humaan metapneumovirus	FALSE	NA	1134.29
Child care group 3	Child care group	Child care group	2022-03	2022W12	Monday	2022-03-21	130	738.214	31.7143	21.6357	1	FALSE	FALSE	19.5	157.5	1	3	21.6357	1	3	1	331	Humaan metapneumovirus	FALSE	NA	1206.55
Child care group 3	Child care group	Child care group	2022-03	2022W11	Wednesday	2022-03-16	135	630.5	35.375	21.2625	1	TRUE	FALSE	18.5	157.5	1.5	3	21.2625	1	3	1.5	332	Humaan metapneumovirus	FALSE	NA	1037.3
Child care group 3	Child care group	Child care group	2022-03	2022W12	Wednesday	2022-03-23	124	754.357	29.7143	21.0071	3	TRUE	FALSE	21.5	157.5	1.5	3	21.0071	3	3	1.5	333	Humaan metapneumovirus	FALSE	NA	1234.26
Child care group 3	Child care group	Child care group	2022-03	2022W12	Friday	2022-03-25	110	713.308	30.3846	22.6	1	TRUE	FALSE	21.5	157.5	1	3	22.6	1	3	1	334	Humaan metapneumovirus	FALSE	NA	1282.76
Child care group 3	Child care group	Child care group	2022-03	2022W13	Monday	2022-03-28	125	763.643	33.1429	22.3929	1	FALSE	FALSE	15	157.5	1	3	22.3929	1	3	1	335	Humaan metapneumovirus	FALSE	NA	1276.82
Child care group 3	Child care group	Child care group	2022-03	2022W13	Wednesday	2022-03-30	150	717.294	32.7647	21.7706	1	TRUE	FALSE	21.5	157.5	1	3	21.7706	1	3	1	336	Humaan metapneumovirus	FALSE	NA	1197.64
Child care group 3	Child care group	Child care group	2022-04	2022W13	Friday	2022-04-01	105	611.917	29.6667	19.6167	1	TRUE	FALSE	17	157.5	1	3	19.6167	1	3	1	337	Humaan metapneumovirus	FALSE	NA	1066
University cafeteria	University cafeteria	University	2021-10	2021W42	Tuesday	2021-10-19	116	579.5	71.55	NA	NA	FALSE	TRUE	157.5	7614	2	NA	21.225	3	4	2	1	Influenza A virus	FALSE	NA	151.437
University cafeteria	University cafeteria	University	2021-10	2021W42	Wednesday	2021-10-20	120	555	71.75	NA	NA	FALSE	TRUE	157.5	7614	2	NA	21.3438	3	4	2	2	Influenza A virus	FALSE	NA	149.458
University cafeteria	University cafeteria	University	2021-10	2021W42	Friday	2021-10-22	118	552.5	41.1	NA	NA	FALSE	TRUE	221	7614	2	NA	21.6098	3	4	2	3	Influenza A virus	FALSE	NA	161.335
University cafeteria	University cafeteria	University	2021-10	2021W43	Monday	2021-10-25	120	533	50.6	21.15	NA	FALSE	TRUE	215	7614	2	NA	21.15	3	4	2	4	Influenza A virus	FALSE	NA	214.783
University cafeteria	University cafeteria	University	2021-10	2021W43	Tuesday	2021-10-26	119	548.5	57.3	21.3	NA	FALSE	TRUE	243	7614	2	NA	21.3	3	4	2	5	Influenza A virus	FALSE	NA	247.446
University cafeteria	University cafeteria	University	2021-10	2021W43	Wednesday	2021-10-27	126	526	56.9	21.7	NA	FALSE	TRUE	112.5	7614	2	NA	21.7	3	4	2	6	Influenza A virus	FALSE	NA	281.099
University cafeteria	University cafeteria	University	2021-10	2021W43	Thursday	2021-10-28	118	497.5	45.2	23.05	NA	FALSE	TRUE	175	7614	2	NA	23.05	3	4	2	7	Influenza A virus	FALSE	NA	326.629
University cafeteria	University cafeteria	University	2021-10	2021W43	Friday	2021-10-29	121	458.5	50.15	21.5	NA	FALSE	TRUE	175	7614	2	NA	21.5	3	4	2	8	Influenza A virus	FALSE	NA	345.435
University cafeteria	University cafeteria	University	2021-10	2021W42	Thursday	2021-10-21	131	508.5	51.25	NA	NA	FALSE	TRUE	173.5	7614	2	NA	21.5888	3	4	2	9	Influenza A virus	FALSE	NA	149.458
University bar 1	University bar	University	2021-10	2021W42	Monday	2021-10-18	124	884	66.5	NA	NA	FALSE	FALSE	75	200	1	NA	21.025	2.33333	3.5	1	10	Influenza A virus	FALSE	NA	156.386
University bar 1	University bar	University	2021-10	2021W42	Wednesday	2021-10-20	147	1176.5	76.05	23.3	3	FALSE	FALSE	88.5	200	1	4	23.3	3	4	1	11	Influenza A virus	FALSE	NA	149.458
University bar 1	University bar	University	2021-10	2021W42	Tuesday	2021-10-19	118	1085.5	71.25	NA	1	FALSE	FALSE	100	200	1	2.5	21.025	1	2.5	1	12	Influenza A virus	FALSE	NA	151.437
University bar 1	University bar	University	2021-10	2021W42	Thursday	2021-10-21	128	852.2	69.95	NA	3	FALSE	FALSE	73.5	200	1	4	20.16	3	4	1	13	Influenza A virus	FALSE	NA	149.458
University bar 1	University bar	University	2021-10	2021W43	Wednesday	2021-10-27	139	747	70.9	16.7	NA	FALSE	FALSE	27	200	1.5	NA	16.7	3	4	1.5	14	Influenza A virus	FALSE	NA	281.099
University bar 1	University bar	University	2021-10	2021W43	Monday	2021-10-25	110	708	68.35	18.75	NA	FALSE	FALSE	80	200	1	NA	18.75	2.46667	3.6	1	15	Influenza A virus	FALSE	NA	214.783
University bar 1	University bar	University	2021-10	2021W41	Thursday	2021-10-14	122	1523	68	NA	NA	FALSE	FALSE	71	200	1	NA	21.3775	2.33333	3.5	1	16	Influenza A virus	FALSE	NA	141.539
University bar 2	University bar	University	2021-10	2021W42	Monday	2021-10-18	126	3123	92.25	NA	NA	FALSE	FALSE	25	315	1	NA	19.1	1	3.75	1	17	Influenza A virus	FALSE	NA	156.386
University bar 2	University bar	University	2021-10	2021W42	Wednesday	2021-10-20	144	1417	82.45	20.3	1	FALSE	FALSE	6	315	1	5	20.3	1	5	1	18	Influenza A virus	FALSE	NA	149.458
University bar 2	University bar	University	2021-10	2021W42	Tuesday	2021-10-19	120	2013	83.85	NA	1	FALSE	FALSE	8.5	315	1	2.5	19.1	1	2.5	1	19	Influenza A virus	FALSE	NA	151.437
University bar 2	University bar	University	2021-10	2021W43	Monday	2021-10-25	126	1236.5	71.8	17.9	NA	FALSE	FALSE	9	315	1	NA	17.9	1	3.75	1	20	Influenza A virus	FALSE	NA	214.783
University bar 2	University bar	University	2021-10	2021W43	Thursday	2021-10-28	113	4223.5	82.7	19.1	NA	FALSE	FALSE	92	315	1	NA	19.1	1	3.75	1	21	Influenza A virus	FALSE	NA	326.629
University bar 2	University bar	University	2021-11	2021W45	Tuesday	2021-11-09	122	2552	91.6	15	1	FALSE	FALSE	42.5	315	1	5	15	1	5	1	22	Influenza A virus	FALSE	NA	481.036
University bar 2	University bar	University	2021-11	2021W45	Wednesday	2021-11-10	126	1431.5	58	18.7	1	FALSE	FALSE	22	315	1	4.5	18.7	1	4.5	1	23	Influenza A virus	FALSE	NA	510.729
University bar 3	University bar	University	2021-10	2021W42	Monday	2021-10-18	128	1076	84.25	NA	NA	FALSE	TRUE	51	198	1	NA	18.25	3	4.33333	1	24	Influenza A virus	FALSE	NA	156.386
University bar 3	University bar	University	2021-10	2021W42	Wednesday	2021-10-20	143	1429.5	79.5	19.3	3	FALSE	TRUE	43.5	198	1	5	19.3	3	5	1	25	Influenza A virus	FALSE	NA	149.458
University bar 3	University bar	University	2021-10	2021W42	Tuesday	2021-10-19	112	1863.5	82.55	NA	NA	FALSE	TRUE	37	198	1	4	18.25	3	4	1	26	Influenza A virus	FALSE	NA	151.437
University bar 3	University bar	University	2021-10	2021W42	Thursday	2021-10-21	125	831.5	70	NA	NA	FALSE	TRUE	20	198	1	4	18.6167	3	4	1	27	Influenza A virus	FALSE	NA	149.458
University bar 3	University bar	University	2021-10	2021W43	Wednesday	2021-10-27	131	2931	88.95	20.3	NA	FALSE	TRUE	150	198	1	NA	20.3	3	4.5	1	28	Influenza A virus	FALSE	NA	281.099
University bar 3	University bar	University	2021-10	2021W43	Monday	2021-10-25	112	907	71.1	17.2	NA	FALSE	TRUE	10	198	1	NA	17.2	3	4.36667	1	29	Influenza A virus	FALSE	NA	214.783
University bar 3	University bar	University	2021-10	2021W43	Thursday	2021-10-28	113	666	62.55	18.4	NA	FALSE	TRUE	31.5	198	1	NA	18.4	3	4.46667	1	30	Influenza A virus	FALSE	NA	326.629
University bar 3	University bar	University	2021-11	2021W44	Thursday	2021-11-04	121	1029	73.45	15.4	3	FALSE	TRUE	9.5	198	1	5	15.4	3	5	1	31	Influenza A virus	FALSE	NA	333.558
University bar 3	University bar	University	2021-11	2021W45	Tuesday	2021-11-09	122	689.5	54.6	15.5	3	FALSE	TRUE	12.5	198	1	3	15.5	3	3	1	32	Influenza A virus	FALSE	NA	481.036
University bar 3	University bar	University	2021-11	2021W45	Wednesday	2021-11-10	119	1626	61.45	15.25	3	FALSE	TRUE	19	198	1	4.5	15.25	3	4.5	1	33	Influenza A virus	FALSE	NA	510.729
University auditorium 2	University auditorium	University	2021-11	2021W44	Thursday	2021-11-04	124	732.5	52.5714	19.7143	4	FALSE	FALSE	5.5	324	5	3	19.7143	4	3	5	34	Influenza A virus	FALSE	NA	333.558
University auditorium 2	University auditorium	University	2021-11	2021W44	Thursday	2021-11-04	122	971.231	49.6923	19	4	FALSE	FALSE	10	324	5	2	19	4	2	5	35	Influenza A virus	FALSE	NA	333.558
University auditorium 2	University auditorium	University	2021-11	2021W44	Thursday	2021-11-04	123	957.071	46.7143	18.7857	NA	FALSE	FALSE	17	324	6	2.5	18.7857	3.2	2.5	6	36	Influenza A virus	FALSE	NA	333.558
University auditorium 2	University auditorium	University	2021-11	2021W45	Tuesday	2021-11-09	120	717.1	40.2	20.7	4.5	FALSE	FALSE	15	324	5.5	2	20.7	4.5	2	5.5	37	Influenza A virus	FALSE	NA	481.036
University auditorium 2	University auditorium	University	2021-11	2021W45	Tuesday	2021-11-09	115	987.636	46.0909	20.9091	2.5	FALSE	FALSE	21	324	6	3	20.9091	2.5	3	6	38	Influenza A virus	FALSE	NA	481.036
University auditorium 2	University auditorium	University	2021-11	2021W45	Tuesday	2021-11-09	130	1481.87	50.9333	20.5333	1	FALSE	FALSE	15.5	324	6	1.5	20.5333	1	1.5	6	39	Influenza A virus	FALSE	NA	481.036
University auditorium 2	University auditorium	University	2021-11	2021W46	Tuesday	2021-11-16	120	1423.77	47.3846	21.6154	4	FALSE	FALSE	16.5	324	5	3	21.6154	4	3	5	40	Influenza A virus	FALSE	NA	561.208
University auditorium 2	University auditorium	University	2021-11	2021W46	Thursday	2021-11-18	105	555.077	45.3846	19.6923	5	FALSE	FALSE	14.5	324	6	4	19.6923	5	4	6	41	Influenza A virus	FALSE	NA	624.555
University auditorium 2	University auditorium	University	2021-11	2021W46	Thursday	2021-11-18	110	978.538	45.4615	20.6154	4	FALSE	FALSE	13	324	5.5	2	20.6154	4	2	5.5	42	Influenza A virus	FALSE	NA	624.555
University auditorium 2	University auditorium	University	2021-11	2021W46	Thursday	2021-11-18	120	833.143	43.2857	19.8571	4	FALSE	FALSE	13	324	5	2.5	19.8571	4	2.5	5	43	Influenza A virus	FALSE	NA	624.555
University auditorium 2	University auditorium	University	2021-11	2021W47	Tuesday	2021-11-23	111	895.25	44	18	1	FALSE	FALSE	0	324	NA	NA	18	1	2.58333	5.58333	44	Influenza A virus	FALSE	NA	847.256
University auditorium 2	University auditorium	University	2021-11	2021W47	Thursday	2021-11-25	112	610.667	43.8333	19	5	FALSE	FALSE	5.5	324	6	2	19	5	2	6	45	Influenza A virus	FALSE	NA	911.592
University auditorium 2	University auditorium	University	2021-11	2021W47	Thursday	2021-11-25	116	708.091	39.7273	20.0909	4.5	FALSE	FALSE	4	324	6	2	20.0909	4.5	2	6	46	Influenza A virus	FALSE	NA	911.592
University auditorium 3	University auditorium	University	2021-11	2021W45	Monday	2021-11-08	114	938	61.5385	16	3	FALSE	FALSE	36	324	5	2	16	3	2	5	47	Influenza A virus	FALSE	NA	386.016
University auditorium 3	University auditorium	University	2021-11	2021W45	Monday	2021-11-08	127	1040.93	64.3333	14.5333	3	FALSE	FALSE	36	324	5	3.5	14.5333	3	3.5	5	48	Influenza A virus	FALSE	NA	386.016
University auditorium 3	University auditorium	University	2021-11	2021W47	Monday	2021-11-22	128	706.8	48.6	13.6	6	FALSE	FALSE	12	324	6	1.5	13.6	6	1.5	6	49	Influenza A virus	FALSE	NA	808.655
University auditorium 3	University auditorium	University	2021-12	2021W49	Monday	2021-12-06	143	989.467	54.5333	14.2	3.5	FALSE	FALSE	16.5	324	6	4	14.2	3.5	4	6	50	Influenza A virus	FALSE	NA	1008.59
University auditorium 3	University auditorium	University	2021-12	2021W50	Monday	2021-12-13	138	1281.12	66.3125	16.25	3	FALSE	FALSE	0	324	NA	NA	16.25	3	3.5	6	51	Influenza A virus	FALSE	NA	623.565
University auditorium 3	University auditorium	University	2021-12	2021W50	Monday	2021-12-13	178	957.5	61.2	17	2	FALSE	FALSE	5	324	6	3	17	2	3	6	52	Influenza A virus	FALSE	NA	623.565
Child care group 1	Child care group	Child care group	2021-11	2021W46	Wednesday	2021-11-17	125	1003.8	40.2	22.4	1	FALSE	FALSE	15	150	2	4	22.4	1	4	2	53	Influenza A virus	FALSE	NA	603.769
Child care group 1	Child care group	Child care group	2021-11	2021W46	Friday	2021-11-19	130	761.5	42.9375	22.3125	1	FALSE	FALSE	9.5	150	2	3	22.3125	1	3	2	54	Influenza A virus	FALSE	NA	729.472
Child care group 1	Child care group	Child care group	2021-11	2021W47	Monday	2021-11-22	119	937.643	39.1429	20.3571	1	FALSE	FALSE	7	150	2	3	20.3571	1	3	2	55	Influenza A virus	FALSE	NA	808.655
Child care group 1	Child care group	Child care group	2021-11	2021W47	Wednesday	2021-11-24	135	995.312	40.25	21.8125	1	FALSE	FALSE	14	150	3	4.5	21.8125	1	4.5	3	56	Influenza A virus	FALSE	NA	868.042
Child care group 1	Child care group	Child care group	2021-11	2021W48	Monday	2021-11-29	119	1052.36	33.1429	22.7143	1	FALSE	FALSE	21	150	1.5	3.5	22.7143	1	3.5	1.5	57	Influenza A virus	FALSE	NA	938.317
Child care group 1	Child care group	Child care group	2021-11	2021W47	Friday	2021-11-26	146	837.412	34.0588	21	1	FALSE	FALSE	9.5	150	2	3.5	21	1	3.5	2	58	Influenza A virus	FALSE	NA	901.695
Child care group 1	Child care group	Child care group	2021-12	2021W48	Wednesday	2021-12-01	147	794	40.0625	22.8125	1	FALSE	FALSE	11	150	NA	3	22.8125	1	3	1.875	59	Influenza A virus	FALSE	NA	987.806
Child care group 1	Child care group	Child care group	2021-12	2021W48	Friday	2021-12-03	131	892.467	31.7333	22.2667	1	FALSE	FALSE	14	150	NA	3	22.2667	1	3	1.59375	60	Influenza A virus	FALSE	NA	989.785
Child care group 1	Child care group	Child care group	2021-12	2021W49	Monday	2021-12-06	150	972.471	35.2353	20.6471	1	FALSE	FALSE	20	150	NA	3	20.6471	1	3	1.49219	61	Influenza A virus	FALSE	NA	1008.59
Child care group 1	Child care group	Child care group	2021-12	2021W49	Wednesday	2021-12-08	180	682.05	31.9	21.65	2.5	FALSE	FALSE	7	150	1	3.5	21.65	2.5	3.5	1	62	Influenza A virus	FALSE	NA	883.878
Child care group 1	Child care group	Child care group	2021-12	2021W50	Monday	2021-12-13	150	907.056	41.5556	22	1	FALSE	FALSE	14	150	NA	3.5	22	1	3.5	1.24609	63	Influenza A virus	FALSE	NA	623.565
Child care group 1	Child care group	Child care group	2021-12	2021W49	Friday	2021-12-10	125	860.733	31.2667	22	1	FALSE	FALSE	17	150	NA	3	22	1	3	1.33301	64	Influenza A virus	FALSE	NA	758.176
Child care group 1	Child care group	Child care group	2021-12	2021W50	Wednesday	2021-12-15	128	881.867	41.6	22.6667	1	FALSE	FALSE	12.5	150	NA	3	22.6667	1	3	1.39478	65	Influenza A virus	FALSE	NA	500.831
Child care group 1	Child care group	Child care group	2021-12	2021W51	Wednesday	2021-12-22	130	908.25	25.3125	23.0625	1	FALSE	FALSE	8.5	150	2	2.5	23.0625	1	2.5	2	66	Influenza A virus	FALSE	NA	355.333
Child care group 1	Child care group	Child care group	2022-01	2022W03	Friday	2022-01-21	114	530.857	28.2857	21	3	FALSE	FALSE	6	150	1	2	21	3	2	1	67	Influenza A virus	FALSE	NA	2309.17
Child care group 1	Child care group	Child care group	2022-01	2022W03	Wednesday	2022-01-19	142	575	30.7143	21	1	FALSE	FALSE	5.5	150	2	3	21	1	3	2	68	Influenza A virus	FALSE	NA	1817.25
Child care group 1	Child care group	Child care group	2022-01	2022W04	Monday	2022-01-24	113	600.333	29.1667	20.4167	1	FALSE	FALSE	10	150	2	5	20.4167	1	5	2	69	Influenza A virus	FALSE	NA	2780.31
Child care group 1	Child care group	Child care group	2022-01	2022W04	Wednesday	2022-01-26	113	697.846	29.3077	21	1	FALSE	FALSE	14.5	150	2	4.5	21	1	4.5	2	70	Influenza A virus	FALSE	NA	2934.71
Child care group 1	Child care group	Child care group	2022-01	2022W03	Monday	2022-01-17	123	815.417	35.8333	20.6667	1	FALSE	FALSE	20.5	150	NA	3	20.6667	1	3	1.6	71	Influenza A virus	FALSE	NA	1383.72
Child care group 1	Child care group	Child care group	2022-01	2022W04	Friday	2022-01-28	122	832.286	33.7857	21	1	FALSE	FALSE	13.5	150	2	3	21	1	3	2	72	Influenza A virus	FALSE	NA	2827.82
Child care group 1	Child care group	Child care group	2022-01	2022W05	Monday	2022-01-31	117	833.667	34.9167	20.3333	1	FALSE	FALSE	14.5	150	3	2	20.3333	1	2	3	73	Influenza A virus	FALSE	NA	2571.46
Child care group 1	Child care group	Child care group	2022-02	2022W05	Friday	2022-02-04	116	685.846	38	21.6154	1	FALSE	FALSE	12.5	150	3	3	21.6154	1	3	3	74	Influenza A virus	FALSE	NA	1706.39
Child care group 1	Child care group	Child care group	2022-02	2022W06	Monday	2022-02-07	111	999.444	36.3333	20.6667	1	FALSE	FALSE	14.5	150	3	3	20.6667	1	3	3	75	Influenza A virus	FALSE	NA	1406.49
Child care group 1	Child care group	Child care group	2022-02	2022W06	Friday	2022-02-11	120	879.182	34.7273	20.8273	1	FALSE	FALSE	14.5	150	2	3	20.8273	1	3	2	76	Influenza A virus	FALSE	NA	1142.21
Child care group 1	Child care group	Child care group	2022-02	2022W07	Wednesday	2022-02-16	130	898.385	42.9231	21.5538	1	FALSE	FALSE	19.5	150	2	3	21.5538	1	3	2	77	Influenza A virus	FALSE	NA	939.306
Child care group 1	Child care group	Child care group	2022-02	2022W07	Monday	2022-02-14	135	1102.93	40.8	20.74	1	FALSE	FALSE	17.5	150	2	3	20.74	1	3	2	78	Influenza A virus	FALSE	NA	1050.16
Child care group 1	Child care group	Child care group	2022-02	2022W06	Wednesday	2022-02-09	128	980.357	41.5714	20.9214	1	TRUE	FALSE	16.5	150	2	3	20.9214	1	3	2	79	Influenza A virus	FALSE	NA	1254.06
Child care group 1	Child care group	Child care group	2022-02	2022W07	Friday	2022-02-18	122	862.769	39.8462	21.8077	1	FALSE	FALSE	16	150	1.5	3	21.8077	1	3	1.5	80	Influenza A virus	FALSE	NA	904.664
Child care group 1	Child care group	Child care group	2022-02	2022W08	Monday	2022-02-21	132	840.231	32.6923	20.4769	1	FALSE	FALSE	19.5	150	2	3.5	20.4769	1	3.5	2	81	Influenza A virus	FALSE	NA	824.491
Child care group 1	Child care group	Child care group	2022-02	2022W08	Wednesday	2022-02-23	125	705.143	34.1429	21.2643	1	FALSE	FALSE	16	150	2	3	21.2643	1	3	2	82	Influenza A virus	FALSE	NA	792.818
Child care group 1	Child care group	Child care group	2022-03	2022W09	Wednesday	2022-03-02	126	889.571	28.7143	21.0929	1	FALSE	FALSE	16.5	150	1.5	3	21.0929	1	3	1.5	83	Influenza A virus	FALSE	NA	817.563
Child care group 1	Child care group	Child care group	2022-02	2022W08	Friday	2022-02-25	125	914.143	31.6429	21.0143	1	FALSE	FALSE	16.5	150	1.5	3	21.0143	1	3	1.5	84	Influenza A virus	FALSE	NA	775.992
Child care group 1	Child care group	Child care group	2022-02	2022W09	Monday	2022-02-28	130	760.714	25.3571	21.3214	1	FALSE	FALSE	15	150	1.5	3	21.3214	1	3	1.5	85	Influenza A virus	FALSE	NA	815.583
Child care group 1	Child care group	Child care group	2022-03	2022W09	Friday	2022-03-04	135	828.133	25.1333	21.2333	1	FALSE	FALSE	17	150	3	3	21.2333	1	3	3	86	Influenza A virus	FALSE	NA	866.062
Child care group 1	Child care group	Child care group	2022-03	2022W10	Wednesday	2022-03-09	132	746.643	23.1429	21.9929	4	FALSE	FALSE	18	150	1.5	3	21.9929	4	3	1.5	87	Influenza A virus	FALSE	NA	982.857
Child care group 1	Child care group	Child care group	2022-03	2022W10	Monday	2022-03-07	122	1039.07	24.7143	21.75	4	FALSE	FALSE	23	150	2	3.5	21.75	4	3.5	2	88	Influenza A virus	FALSE	NA	888.827
Child care group 1	Child care group	Child care group	2022-03	2022W11	Monday	2022-03-14	131	911.538	38.0769	21.2077	1	FALSE	FALSE	21	150	1	3	21.2077	1	3	1	89	Influenza A virus	FALSE	NA	988.796
Child care group 1	Child care group	Child care group	2022-03	2022W10	Friday	2022-03-11	135	705.938	24.4375	21.8687	2.5	FALSE	FALSE	23	150	1	3	21.8687	2.5	3	1	90	Influenza A virus	FALSE	NA	969.99
Child care group 1	Child care group	Child care group	2022-03	2022W11	Friday	2022-03-18	115	924.308	31.5385	20.8846	3	FALSE	FALSE	18.5	150	1	3	20.8846	3	3	1	91	Influenza A virus	FALSE	NA	1134.29
Child care group 1	Child care group	Child care group	2022-03	2022W12	Monday	2022-03-21	135	945.385	32.7692	21.2846	1	FALSE	FALSE	21.5	150	1	3	21.2846	1	3	1	92	Influenza A virus	FALSE	NA	1206.55
Child care group 1	Child care group	Child care group	2022-03	2022W11	Wednesday	2022-03-16	117	834.923	34.1538	21.8231	1	FALSE	FALSE	20.5	150	1	3	21.8231	1	3	1	93	Influenza A virus	FALSE	NA	1037.3
Child care group 1	Child care group	Child care group	2022-03	2022W12	Wednesday	2022-03-23	110	748.615	29.8462	21.5769	3	FALSE	FALSE	18	150	1	3	21.5769	3	3	1	94	Influenza A virus	FALSE	NA	1234.26
Child care group 1	Child care group	Child care group	2022-03	2022W12	Friday	2022-03-25	105	659.833	32.0833	21.3167	1	FALSE	FALSE	18	150	1	3	21.3167	1	3	1	95	Influenza A virus	FALSE	NA	1282.76
Child care group 1	Child care group	Child care group	2022-03	2022W13	Monday	2022-03-28	120	968.571	37.1429	21.1143	1	FALSE	FALSE	15.5	150	1	3	21.1143	1	3	1	96	Influenza A virus	FALSE	NA	1276.82
Child care group 1	Child care group	Child care group	2022-03	2022W13	Wednesday	2022-03-30	145	913.714	36.5	21.0786	1	FALSE	FALSE	17	150	1	3	21.0786	1	3	1	97	Influenza A virus	FALSE	NA	1197.64
Child care group 1	Child care group	Child care group	2022-04	2022W14	Monday	2022-04-04	108	845.273	28.8182	20.3273	1	FALSE	FALSE	15.5	150	1.5	3	20.3273	1	3	1.5	98	Influenza A virus	FALSE	NA	929.409
Child care group 1	Child care group	Child care group	2022-04	2022W14	Wednesday	2022-04-06	120	701.571	37.7143	20.9857	3	FALSE	FALSE	16	150	1.5	3	20.9857	3	3	1.5	99	Influenza A virus	FALSE	NA	879.919
Child care group 1	Child care group	Child care group	2022-04	2022W13	Friday	2022-04-01	100	726.545	29.6364	21.1455	1	FALSE	FALSE	15	150	1	3	21.1455	1	3	1	100	Influenza A virus	FALSE	NA	1066
Child care group 1	Child care group	Child care group	2022-04	2022W14	Friday	2022-04-08	110	884.077	35.3077	20.8154	1	FALSE	FALSE	16	150	1	3	20.8154	1	3	1	101	Influenza A virus	FALSE	NA	869.032
Child care group 1	Child care group	Child care group	2022-04	2022W16	Wednesday	2022-04-20	122	823.231	31.3846	21.7231	3	FALSE	FALSE	22.5	150	1	3	21.7231	3	3	1	102	Influenza A virus	FALSE	NA	496.872
Child care group 1	Child care group	Child care group	2022-04	2022W17	Monday	2022-04-25	123	926.333	38.75	21.35	5	FALSE	FALSE	21.5	150	1	3	21.35	5	3	1	103	Influenza A virus	FALSE	NA	452.332
Child care group 1	Child care group	Child care group	2022-04	2022W16	Friday	2022-04-22	147	719.5	37.6875	21.55	4.5	FALSE	FALSE	20	150	1	3	21.55	4.5	3	1	104	Influenza A virus	FALSE	NA	460.25
Child care group 1	Child care group	Child care group	2022-04	2022W17	Wednesday	2022-04-27	132	747.571	34.8571	21.2429	5	FALSE	FALSE	18	150	1	3	21.2429	5	3	1	105	Influenza A virus	FALSE	NA	438.475
Child care group 1	Child care group	Child care group	2022-01	2022W01	Friday	2022-01-07	120	724.786	32.0714	21.7857	1	FALSE	FALSE	16	150	NA	3	21.7857	1	3	1.33333	106	Influenza A virus	FALSE	NA	1067.98
Child care group 1	Child care group	Child care group	2022-01	2022W01	Wednesday	2022-01-05	117	688.846	32.7692	21.4615	1	FALSE	FALSE	11	150	1	5	21.4615	1	5	1	107	Influenza A virus	FALSE	NA	940.296
Child care group 1	Child care group	Child care group	2022-01	2022W02	Wednesday	2022-01-12	124	979.154	31.3846	21	1	FALSE	FALSE	14.5	150	1	5	21	1	5	1	108	Influenza A virus	FALSE	NA	1248.12
Child care group 1	Child care group	Child care group	2022-01	2022W02	Monday	2022-01-10	135	832.133	30.8	20.7333	1	FALSE	FALSE	15.5	150	2	3	20.7333	1	3	2	109	Influenza A virus	FALSE	NA	1191.7
Child care group 1	Child care group	Child care group	2022-01	2022W02	Friday	2022-01-14	153	872.471	30.5882	21.5294	1	FALSE	FALSE	14	150	NA	3	21.5294	1	3	1.48889	110	Influenza A virus	FALSE	NA	1290.68
Primary school cafeteria	Primary school cafeteria	Primary	2021-11	2021W47	Monday	2021-11-22	29	632.8	41.8	16	4.5	FALSE	FALSE	83.5	930	2	5	16	4.5	5	2	111	Influenza A virus	FALSE	NA	808.655
Primary school cafeteria	Primary school cafeteria	Primary	2021-11	2021W48	Monday	2021-11-29	43	788.667	42.5	15.5	6	FALSE	FALSE	11.5	930	3	3	15.5	6	3	3	112	Influenza A virus	FALSE	NA	938.317
Primary school cafeteria	Primary school cafeteria	Primary	2021-12	2021W48	Thursday	2021-12-02	50	708.857	46.1429	15.2857	6	FALSE	FALSE	15	930	2	4	15.2857	6	4	2	113	Influenza A virus	FALSE	NA	972.959
Primary school cafeteria	Primary school cafeteria	Primary	2021-12	2021W48	Friday	2021-12-03	106	549.364	41.8182	15	6	FALSE	FALSE	0	930	NA	NA	15	6	2.75	3.33333	114	Influenza A virus	FALSE	NA	989.785
Primary school cafeteria	Primary school cafeteria	Primary	2021-12	2021W49	Monday	2021-12-06	110	682.333	41.8889	15.6667	6	FALSE	FALSE	0	930	NA	NA	15.6667	6	2.75	3.33333	115	Influenza A virus	FALSE	NA	1008.59
Primary school cafeteria	Primary school cafeteria	Primary	2021-12	2021W49	Tuesday	2021-12-07	122	574.9	41.7	16	6	FALSE	FALSE	0	930	NA	1	16	6	1	3.41667	116	Influenza A virus	FALSE	NA	940.296
Primary school cafeteria	Primary school cafeteria	Primary	2021-12	2021W50	Monday	2021-12-13	102	598.5	53.5	17.6	6	FALSE	FALSE	0	930	NA	NA	17.6	6	2.25	3.91667	117	Influenza A virus	FALSE	NA	623.565
Primary school cafeteria	Primary school cafeteria	Primary	2021-12	2021W49	Friday	2021-12-10	103	626.545	41.3636	16.1818	6	FALSE	FALSE	0	930	NA	NA	16.1818	6	2.35	3.8	118	Influenza A virus	FALSE	NA	758.176
Primary school cafeteria	Primary school cafeteria	Primary	2021-12	2021W49	Thursday	2021-12-09	113	589	42.5385	16.3077	6	FALSE	FALSE	10	930	5	3	16.3077	6	3	5	119	Influenza A virus	FALSE	NA	814.593
Primary school cafeteria	Primary school cafeteria	Primary	2021-12	2021W50	Friday	2021-12-17	119	696.385	48	16.9231	6	FALSE	FALSE	0	930	NA	NA	16.9231	6	2.3	3.85833	120	Influenza A virus	FALSE	NA	402.843
Primary school cafeteria	Primary school cafeteria	Primary	2021-12	2021W50	Thursday	2021-12-16	123	850.167	50.4167	20.5833	6	FALSE	FALSE	0	930	NA	NA	20.5833	6	2.475	4.14375	121	Influenza A virus	FALSE	NA	453.322
Primary school cafeteria	Primary school cafeteria	Primary	2021-12	2021W50	Tuesday	2021-12-14	120	573.643	51.1429	17.3571	6	FALSE	FALSE	0	930	NA	NA	17.3571	6	2.22917	4.02257	122	Influenza A virus	FALSE	NA	553.29
Primary school cafeteria	Primary school cafeteria	Primary	2022-01	2022W03	Friday	2022-01-21	40	474.75	42.25	16	6	FALSE	FALSE	11.5	930	2	3	16	6	3	2	123	Influenza A virus	FALSE	NA	2309.17
Primary school cafeteria	Primary school cafeteria	Primary	2022-01	2022W03	Thursday	2022-01-20	45	529.5	44.1667	15.1667	4.5	FALSE	FALSE	17.5	930	4	2	15.1667	4.5	2	4	124	Influenza A virus	FALSE	NA	2117.15
Primary school cafeteria	Primary school cafeteria	Primary	2022-01	2022W04	Friday	2022-01-28	125	467.083	47.75	14.9167	6	FALSE	FALSE	0	930	NA	NA	14.9167	6	3	2	125	Influenza A virus	FALSE	NA	2827.82
Primary school cafeteria	Primary school cafeteria	Primary	2022-01	2022W04	Monday	2022-01-24	53	390	37	15	6	FALSE	FALSE	6	930	2	3	15	6	3	2	126	Influenza A virus	FALSE	NA	2780.31
Primary school cafeteria	Primary school cafeteria	Primary	2022-01	2022W04	Tuesday	2022-01-25	114	457.364	40	15	5.5	FALSE	FALSE	0	930	NA	NA	15	5.5	2.8	2.6	127	Influenza A virus	FALSE	NA	2912.94
Primary school cafeteria	Primary school cafeteria	Primary	2022-01	2022W03	Tuesday	2022-01-18	45	604.167	50	16.1667	6	FALSE	FALSE	7.5	930	3	3	16.1667	6	3	3	128	Influenza A virus	FALSE	NA	1554.95
Primary school cafeteria	Primary school cafeteria	Primary	2022-01	2022W03	Monday	2022-01-17	45	560.333	49.8333	16	6	FALSE	FALSE	15	930	2	4	16	6	4	2	129	Influenza A virus	FALSE	NA	1383.72
Primary school cafeteria	Primary school cafeteria	Primary	2022-01	2022W04	Thursday	2022-01-27	125	415.786	49.3571	15	5.5	FALSE	FALSE	0	930	NA	NA	15	5.5	2.76	2.52	130	Influenza A virus	FALSE	NA	2848.6
Primary school cafeteria	Primary school cafeteria	Primary	2022-02	2022W05	Tuesday	2022-02-01	107	437.583	50.0833	15	6	FALSE	FALSE	0	930	NA	NA	15	6	2.85333	2.37333	131	Influenza A virus	FALSE	NA	2311.15
Primary school cafeteria	Primary school cafeteria	Primary	2022-01	2022W02	Thursday	2022-01-13	38	502.833	42	15	6	FALSE	FALSE	12.5	930	3	4	15	6	4	3	132	Influenza A virus	FALSE	NA	1238.22
Primary school cafeteria	Primary school cafeteria	Primary	2022-01	2022W02	Tuesday	2022-01-11	159	639.643	43.4286	14.5714	6	FALSE	FALSE	0	930	NA	NA	14.5714	6	3.4	2.4	133	Influenza A virus	FALSE	NA	1249.11
Primary school cafeteria	Primary school cafeteria	Primary	2022-01	2022W02	Monday	2022-01-10	40	631.2	46.6	12	6	FALSE	FALSE	14	930	2	3	12	6	3	2	134	Influenza A virus	FALSE	NA	1191.7
Primary school cafeteria	Primary school cafeteria	Primary	2022-01	2022W02	Friday	2022-01-14	35	513.2	43.8	16	6	FALSE	FALSE	17.5	930	2	3	16	6	3	2	135	Influenza A virus	FALSE	NA	1290.68
Kindergarten cafeteria	Kindergarten cafeteria	Kindergarten	2021-11	2021W47	Monday	2021-11-22	64	936.2	46.8	18.6	3	FALSE	FALSE	22.5	372	1	5	18.6	3	5	1	136	Influenza A virus	FALSE	NA	808.655
Kindergarten cafeteria	Kindergarten cafeteria	Kindergarten	2021-11	2021W48	Monday	2021-11-29	90	684.091	39.8182	16.8182	3	FALSE	FALSE	22.5	372	2	5	16.8182	3	5	2	137	Influenza A virus	FALSE	NA	938.317
Kindergarten cafeteria	Kindergarten cafeteria	Kindergarten	2021-12	2021W48	Thursday	2021-12-02	120	667.083	41.1667	17.8333	6	FALSE	FALSE	0	372	NA	NA	17.8333	6	5	2	138	Influenza A virus	FALSE	NA	972.959
Kindergarten cafeteria	Kindergarten cafeteria	Kindergarten	2021-12	2021W48	Friday	2021-12-03	107	630.455	38.1818	17.5455	6	FALSE	FALSE	0	372	NA	NA	17.5455	6	5	2	139	Influenza A virus	FALSE	NA	989.785
Kindergarten cafeteria	Kindergarten cafeteria	Kindergarten	2021-12	2021W49	Tuesday	2021-12-07	122	661.583	37.25	19.5833	6	FALSE	FALSE	0	372	NA	NA	19.5833	6	5	1.66667	140	Influenza A virus	FALSE	NA	940.296
Kindergarten cafeteria	Kindergarten cafeteria	Kindergarten	2021-12	2021W50	Monday	2021-12-13	109	758.125	49.625	19.5	6	FALSE	FALSE	0	372	NA	NA	19.5	6	5	1.33333	141	Influenza A virus	FALSE	NA	623.565
Kindergarten cafeteria	Kindergarten cafeteria	Kindergarten	2021-12	2021W49	Friday	2021-12-10	100	677.364	37.8182	19.2727	6	FALSE	FALSE	0	372	NA	NA	19.2727	6	5	1.5	142	Influenza A virus	FALSE	NA	758.176
Kindergarten cafeteria	Kindergarten cafeteria	Kindergarten	2021-12	2021W49	Thursday	2021-12-09	112	646.5	36.75	19.5	6	FALSE	FALSE	0	372	NA	NA	19.5	6	5	1.58333	143	Influenza A virus	FALSE	NA	814.593
Kindergarten cafeteria	Kindergarten cafeteria	Kindergarten	2021-12	2021W50	Thursday	2021-12-16	127	663	54.1429	18.1429	6	FALSE	FALSE	0	372	NA	NA	18.1429	6	5	1.35417	144	Influenza A virus	FALSE	NA	453.322
Kindergarten cafeteria	Kindergarten cafeteria	Kindergarten	2021-12	2021W50	Friday	2021-12-17	119	766.909	46.5455	18.4545	6	FALSE	FALSE	0	372	NA	NA	18.4545	6	5	1.29688	145	Influenza A virus	FALSE	NA	402.843
Kindergarten cafeteria	Kindergarten cafeteria	Kindergarten	2021-12	2021W50	Tuesday	2021-12-14	127	717.455	45.0909	20.2727	6	FALSE	FALSE	1	372	1	5	20.2727	6	5	1	146	Influenza A virus	FALSE	NA	553.29
Kindergarten cafeteria	Kindergarten cafeteria	Kindergarten	2022-01	2022W03	Friday	2022-01-21	90	721.091	41.1818	17.4545	5.5	FALSE	FALSE	0.5	372	6	1	17.4545	5.5	1	6	147	Influenza A virus	FALSE	NA	2309.17
Kindergarten cafeteria	Kindergarten cafeteria	Kindergarten	2022-01	2022W03	Thursday	2022-01-20	115	617	39.6667	18.3333	5.5	FALSE	FALSE	0	372	NA	NA	18.3333	5.5	2.33333	3.5	148	Influenza A virus	FALSE	NA	2117.15
Kindergarten cafeteria	Kindergarten cafeteria	Kindergarten	2022-01	2022W04	Friday	2022-01-28	125	670.2	44.4	18.6667	5	FALSE	FALSE	0	372	NA	NA	18.6667	5	2.6	4	149	Influenza A virus	FALSE	NA	2827.82
Kindergarten cafeteria	Kindergarten cafeteria	Kindergarten	2022-01	2022W04	Monday	2022-01-24	120	697.25	36.875	18.75	5.5	FALSE	FALSE	0	372	NA	NA	18.75	5.5	2.5619	3.92857	150	Influenza A virus	FALSE	NA	2780.31
Kindergarten cafeteria	Kindergarten cafeteria	Kindergarten	2022-01	2022W04	Tuesday	2022-01-25	110	778.5	38.7	18.4	5	FALSE	FALSE	0.5	372	1	1	18.4	5	1	1	151	Influenza A virus	FALSE	NA	2912.94
Kindergarten cafeteria	Kindergarten cafeteria	Kindergarten	2022-01	2022W03	Tuesday	2022-01-18	105	775.6	46.6	19.1	6	FALSE	FALSE	1	372	6	5	19.1	6	5	6	152	Influenza A virus	FALSE	NA	1554.95
Kindergarten cafeteria	Kindergarten cafeteria	Kindergarten	2022-01	2022W03	Monday	2022-01-17	110	667.125	47.75	16.75	5.5	FALSE	FALSE	0	372	1	1	16.75	5.5	1	1	153	Influenza A virus	FALSE	NA	1383.72
Kindergarten cafeteria	Kindergarten cafeteria	Kindergarten	2022-01	2022W04	Thursday	2022-01-27	125	566.083	44	18	5.5	FALSE	FALSE	1	372	6	5	18	5.5	5	6	154	Influenza A virus	FALSE	NA	2848.6
Kindergarten cafeteria	Kindergarten cafeteria	Kindergarten	2022-02	2022W05	Thursday	2022-02-03	115	703.333	45.0833	18.9167	6	FALSE	FALSE	1	372	1	5	18.9167	6	5	1	155	Influenza A virus	FALSE	NA	1900.39
Kindergarten cafeteria	Kindergarten cafeteria	Kindergarten	2022-02	2022W05	Friday	2022-02-04	115	649	47	19	5	FALSE	FALSE	0	372	NA	NA	19	5	2.86667	3.66667	156	Influenza A virus	FALSE	NA	1706.39
Kindergarten cafeteria	Kindergarten cafeteria	Kindergarten	2022-02	2022W05	Tuesday	2022-02-01	105	793.125	48.5	17	6	FALSE	FALSE	0.5	372	6	1	17	6	1	6	157	Influenza A virus	FALSE	NA	2311.15
Kindergarten cafeteria	Kindergarten cafeteria	Kindergarten	2021-12	2021W49	Monday	2021-12-06	110	684.75	40.5	18.1667	6	FALSE	FALSE	0	372	NA	NA	18.1667	6	5	1.72619	158	Influenza A virus	FALSE	NA	1008.59
Kindergarten cafeteria	Kindergarten cafeteria	Kindergarten	2022-01	2022W02	Thursday	2022-01-13	115	833.6	39.5	18.1	5.5	FALSE	FALSE	0	372	NA	NA	18.1	5.5	2.06667	2.5	159	Influenza A virus	FALSE	NA	1238.22
Kindergarten cafeteria	Kindergarten cafeteria	Kindergarten	2022-01	2022W02	Monday	2022-01-10	105	385	37	12	5.5	FALSE	FALSE	0.5	372	1	1	12	5.5	1	1	160	Influenza A virus	FALSE	NA	1191.7
Kindergarten cafeteria	Kindergarten cafeteria	Kindergarten	2022-01	2022W02	Friday	2022-01-14	110	753.643	41.4286	18.2143	6	FALSE	FALSE	1	372	1	1	18.2143	6	1	1	161	Influenza A virus	FALSE	NA	1290.68
Secondary school cafeteria	Secondary school cafeteria	Secondary	2021-11	2021W47	Tuesday	2021-11-23	175	565.562	37.5625	17.1875	5	FALSE	FALSE	2	912	1	4	17.1875	5	4	1	162	Influenza A virus	FALSE	NA	847.256
Secondary school cafeteria	Secondary school cafeteria	Secondary	2022-01	2022W03	Friday	2022-01-21	90	490.8	39.4	17	5	FALSE	FALSE	0	912	NA	NA	17	5	2.25	6	163	Influenza A virus	FALSE	NA	2309.17
Secondary school cafeteria	Secondary school cafeteria	Secondary	2022-01	2022W03	Thursday	2022-01-20	105	623.083	38.5	18.9167	2	FALSE	FALSE	5	912	6	5	18.9167	2	5	6	164	Influenza A virus	FALSE	NA	2117.15
Secondary school cafeteria	Secondary school cafeteria	Secondary	2022-01	2022W04	Monday	2022-01-24	120	595.714	43.6429	13.9286	5	FALSE	FALSE	0.5	912	6	1	13.9286	5	1	6	165	Influenza A virus	FALSE	NA	2780.31
Secondary school cafeteria	Secondary school cafeteria	Secondary	2022-01	2022W03	Tuesday	2022-01-18	95	516	52	15.4545	6	FALSE	FALSE	0	912	NA	NA	15.4545	6	2.25	6	166	Influenza A virus	FALSE	NA	1554.95
Secondary school cafeteria	Secondary school cafeteria	Secondary	2022-01	2022W03	Monday	2022-01-17	100	521.818	53.9091	14	5.5	FALSE	FALSE	10.5	912	6	2	14	5.5	2	6	167	Influenza A virus	FALSE	NA	1383.72
Secondary school cafeteria	Secondary school cafeteria	Secondary	2022-02	2022W06	Tuesday	2022-02-08	110	455.643	64.5714	12.4929	5	FALSE	FALSE	0	912	NA	NA	12.4929	5	4	6	168	Influenza A virus	FALSE	NA	1314.44
Secondary school cafeteria	Secondary school cafeteria	Secondary	2022-02	2022W06	Thursday	2022-02-10	113	615.583	66.75	12.975	5	FALSE	FALSE	0	912	NA	NA	12.975	5	4	6	169	Influenza A virus	FALSE	NA	1195.66
Secondary school cafeteria	Secondary school cafeteria	Secondary	2022-02	2022W06	Monday	2022-02-07	133	555.8	49.5	13.11	3	FALSE	FALSE	0	912	NA	NA	13.11	3	4	6	170	Influenza A virus	FALSE	NA	1406.49
Secondary school cafeteria	Secondary school cafeteria	Secondary	2022-02	2022W07	Thursday	2022-02-17	110	558.455	44.8182	17.5455	5	FALSE	FALSE	0	912	NA	NA	17.5455	5	4.33333	6	171	Influenza A virus	FALSE	NA	902.684
Secondary school cafeteria	Secondary school cafeteria	Secondary	2022-02	2022W07	Tuesday	2022-02-15	140	486.5	44.8571	15.2929	5.5	FALSE	FALSE	10	912	6	4	15.2929	5.5	4	6	172	Influenza A virus	FALSE	NA	1008.59
Secondary school cafeteria	Secondary school cafeteria	Secondary	2022-02	2022W07	Monday	2022-02-14	130	598.267	62.3333	11.9533	5	FALSE	FALSE	0	912	NA	NA	11.9533	5	4.06667	6	173	Influenza A virus	FALSE	NA	1050.16
Secondary school cafeteria	Secondary school cafeteria	Secondary	2022-02	2022W07	Friday	2022-02-18	115	498.583	53.4167	18.275	5	FALSE	FALSE	0	912	NA	NA	18.275	5	4.35	6	174	Influenza A virus	FALSE	NA	904.664
Secondary school cafeteria	Secondary school cafeteria	Secondary	2022-02	2022W08	Monday	2022-02-21	125	558.455	41	17.9636	5	FALSE	FALSE	0	912	NA	NA	17.9636	5	4.35	6	175	Influenza A virus	FALSE	NA	824.491
Secondary school cafeteria	Secondary school cafeteria	Secondary	2022-02	2022W08	Tuesday	2022-02-22	125	543.071	44.2143	18.6286	4	FALSE	FALSE	5	912	6	5	18.6286	4	5	6	176	Influenza A virus	FALSE	NA	784.9
Secondary school cafeteria	Secondary school cafeteria	Secondary	2022-03	2022W10	Monday	2022-03-07	120	545.429	25.9286	15.9857	5.5	FALSE	FALSE	0	912	NA	NA	15.9857	5.5	5	1	177	Influenza A virus	FALSE	NA	888.827
Secondary school cafeteria	Secondary school cafeteria	Secondary	2022-03	2022W10	Thursday	2022-03-10	110	584.357	29.7143	19.9571	6	FALSE	FALSE	14	912	1	5	19.9571	6	5	1	178	Influenza A virus	FALSE	NA	973.949
Secondary school cafeteria	Secondary school cafeteria	Secondary	2022-03	2022W10	Tuesday	2022-03-08	162	521.438	22.75	18.6938	5	FALSE	FALSE	0	912	NA	NA	18.6938	5	5	1	179	Influenza A virus	FALSE	NA	967.02
Secondary school cafeteria	Secondary school cafeteria	Secondary	2022-03	2022W12	Monday	2022-03-21	135	612.615	37.3846	18.9308	5.5	FALSE	FALSE	8.5	912	1	1	18.9308	5.5	1	1	180	Influenza A virus	FALSE	NA	1206.55
Secondary school cafeteria	Secondary school cafeteria	Secondary	2022-03	2022W12	Thursday	2022-03-24	145	739.118	32.7647	19.6882	5.5	FALSE	FALSE	42	912	1	3	19.6882	5.5	3	1	181	Influenza A virus	FALSE	NA	1240.2
Secondary school cafeteria	Secondary school cafeteria	Secondary	2022-03	2022W12	Tuesday	2022-03-22	155	696.938	37.25	19.8188	5.5	FALSE	FALSE	15	912	1	3	19.8188	5.5	3	1	182	Influenza A virus	FALSE	NA	1185.76
Secondary school cafeteria	Secondary school cafeteria	Secondary	2022-03	2022W13	Monday	2022-03-28	130	592.333	38.0667	20.12	5.5	FALSE	FALSE	5	912	1	5	20.12	5.5	5	1	183	Influenza A virus	FALSE	NA	1276.82
Secondary school cafeteria	Secondary school cafeteria	Secondary	2022-01	2022W02	Friday	2022-01-14	112	407.444	43.8889	15.5556	5.5	FALSE	FALSE	0.5	912	6	1	15.5556	5.5	1	6	184	Influenza A virus	FALSE	NA	1290.68
University auditorium 1	University auditorium	University	2021-12	2021W48	Wednesday	2021-12-01	109	586.769	49	18.9231	6	FALSE	FALSE	40	324	6	2.5	18.9231	6	2.5	6	185	Influenza A virus	FALSE	NA	987.806
University auditorium 1	University auditorium	University	2021-12	2021W48	Wednesday	2021-12-01	146	687.941	53	19.7059	4.5	FALSE	FALSE	27.5	324	6	5	19.7059	4.5	5	6	186	Influenza A virus	FALSE	NA	987.806
University auditorium 1	University auditorium	University	2021-12	2021W49	Wednesday	2021-12-08	121	577.143	35.1429	19.0714	4.5	FALSE	FALSE	12.5	324	6	3	19.0714	4.5	3	6	187	Influenza A virus	FALSE	NA	883.878
Elderly care home 2	Elderly care home	Elderly	2021-12	2021W49	Monday	2021-12-06	260	593	30.1818	21.6364	1	FALSE	TRUE	2	627.75	4	4	21.6364	1	4	4	188	Influenza A virus	FALSE	NA	1008.59
Elderly care home 2	Elderly care home	Elderly	2021-12	2021W49	Wednesday	2021-12-08	273	532.56	26.24	23.96	1	FALSE	TRUE	1	627.75	6	5	23.96	1	5	6	189	Influenza A virus	FALSE	NA	883.878
Elderly care home 2	Elderly care home	Elderly	2021-12	2021W49	Tuesday	2021-12-07	280	706.2	28.2	23.6	1	FALSE	TRUE	0.5	627.75	1	1	23.6	1	1	1	190	Influenza A virus	FALSE	NA	940.296
Elderly care home 2	Elderly care home	Elderly	2021-12	2021W50	Monday	2021-12-13	193	595	34.9444	24.3889	1	FALSE	TRUE	0	627.75	NA	NA	24.3889	1	3.28571	3.42857	191	Influenza A virus	FALSE	NA	623.565
Elderly care home 2	Elderly care home	Elderly	2021-12	2021W49	Thursday	2021-12-09	135	611.533	26.2667	24.4	1	FALSE	TRUE	3.5	627.75	3	4	24.4	1	4	3	192	Influenza A virus	FALSE	NA	814.593
Elderly care home 2	Elderly care home	Elderly	2021-12	2021W50	Wednesday	2021-12-15	144	636.357	37.1429	24.5714	1	FALSE	TRUE	2	627.75	3	3	24.5714	1	3	3	193	Influenza A virus	FALSE	NA	500.831
Elderly care home 2	Elderly care home	Elderly	2021-12	2021W50	Friday	2021-12-17	147	702.214	34.9286	22.6429	1	FALSE	TRUE	1.5	627.75	1	3	22.6429	1	3	1	194	Influenza A virus	FALSE	NA	402.843
Elderly care home 2	Elderly care home	Elderly	2021-12	2021W50	Tuesday	2021-12-14	262	553.208	34.4583	23.4583	1	FALSE	TRUE	2	627.75	6	3	23.4583	1	3	6	195	Influenza A virus	FALSE	NA	553.29
Elderly care home 2	Elderly care home	Elderly	2021-12	2021W51	Tuesday	2021-12-21	233	713.619	24.2381	23.7143	1	FALSE	TRUE	1	627.75	6	3	23.7143	1	3	6	196	Influenza A virus	FALSE	NA	359.292
Elderly care home 2	Elderly care home	Elderly	2021-12	2021W51	Monday	2021-12-20	197	596.222	28.3333	22.7778	1	FALSE	TRUE	0	627.75	NA	NA	22.7778	1	2.7551	3.41837	197	Influenza A virus	FALSE	NA	357.313
Elderly care home 2	Elderly care home	Elderly	2021-12	2021W51	Thursday	2021-12-23	170	575.444	24.5	23.5	1	FALSE	TRUE	0	627.75	NA	NA	23.5	1	2.55102	2.98367	198	Influenza A virus	FALSE	NA	351.374
Elderly care home 2	Elderly care home	Elderly	2021-12	2021W51	Wednesday	2021-12-22	224	721.478	22.5652	22.6522	1	FALSE	TRUE	1	627.75	1	1	22.6522	1	1	1	199	Influenza A virus	FALSE	NA	355.333
Elderly care home 2	Elderly care home	Elderly	2021-12	2021W51	Friday	2021-12-24	132	524.923	38.2308	22.3077	1	FALSE	TRUE	16	627.75	3.5	3	22.3077	1	3	3.5	200	Influenza A virus	FALSE	NA	378.098
Elderly care home 2	Elderly care home	Elderly	2022-01	2022W03	Friday	2022-01-21	140	644.111	28.4444	23.5556	3	FALSE	TRUE	1	627.75	6	5	23.5556	3	5	6	201	Influenza A virus	FALSE	NA	2309.17
Elderly care home 2	Elderly care home	Elderly	2022-01	2022W03	Wednesday	2022-01-19	145	627.615	30.8462	21.8462	1	FALSE	TRUE	0	627.75	NA	NA	21.8462	1	2.75	4	202	Influenza A virus	FALSE	NA	1817.25
Elderly care home 2	Elderly care home	Elderly	2022-01	2022W03	Thursday	2022-01-20	185	626.588	30.5294	22.5294	3	FALSE	TRUE	0	627.75	NA	NA	22.5294	3	3.15	4	203	Influenza A virus	FALSE	NA	2117.15
Elderly care home 2	Elderly care home	Elderly	2022-01	2022W04	Friday	2022-01-28	165	641.875	33.375	21.5	4.5	FALSE	TRUE	1	627.75	6	3	21.5	4.5	3	6	204	Influenza A virus	FALSE	NA	2827.82
Elderly care home 2	Elderly care home	Elderly	2022-01	2022W04	Monday	2022-01-24	177	606.833	25.6667	24.1667	3	FALSE	TRUE	0	627.75	NA	NA	24.1667	3	2.84286	4.64286	205	Influenza A virus	FALSE	NA	2780.31
Elderly care home 2	Elderly care home	Elderly	2022-01	2022W04	Tuesday	2022-01-25	170	609.778	25.7222	23.7222	3	FALSE	TRUE	3	627.75	3	2	23.7222	3	2	3	206	Influenza A virus	FALSE	NA	2912.94
Elderly care home 2	Elderly care home	Elderly	2022-01	2022W03	Tuesday	2022-01-18	150	707.647	36.5294	22.5882	1	FALSE	TRUE	0	627.75	NA	NA	22.5882	1	2.82041	4.09184	207	Influenza A virus	FALSE	NA	1554.95
Elderly care home 2	Elderly care home	Elderly	2022-01	2022W04	Thursday	2022-01-27	158	564.5	32.7692	22.3846	3.5	FALSE	TRUE	1.5	627.75	6	3	22.3846	3.5	3	6	208	Influenza A virus	FALSE	NA	2848.6
Elderly care home 2	Elderly care home	Elderly	2022-02	2022W05	Thursday	2022-02-03	155	553.867	34.0667	22.2	4.5	FALSE	TRUE	1	627.75	3.5	1	22.2	4.5	1	3.5	209	Influenza A virus	FALSE	NA	1900.39
Elderly care home 2	Elderly care home	Elderly	2022-02	2022W05	Friday	2022-02-04	175	626.389	37	22.1667	4.5	FALSE	TRUE	1.5	627.75	4.5	2	22.1667	4.5	2	4.5	210	Influenza A virus	FALSE	NA	1706.39
Elderly care home 2	Elderly care home	Elderly	2022-01	2022W05	Monday	2022-01-31	135	547.467	30.4667	21.3333	4.5	FALSE	TRUE	3	627.75	3.5	1	21.3333	4.5	1	3.5	211	Influenza A virus	FALSE	NA	2571.46
Elderly care home 2	Elderly care home	Elderly	2022-02	2022W05	Tuesday	2022-02-01	188	664.75	36.35	21.65	3.5	FALSE	TRUE	10.5	627.75	4	2	21.65	3.5	2	4	212	Influenza A virus	FALSE	NA	2311.15
Elderly care home 2	Elderly care home	Elderly	2022-01	2022W01	Wednesday	2022-01-05	160	657.071	31.7857	22.4286	1	FALSE	TRUE	1	627.75	6	5	22.4286	1	5	6	213	Influenza A virus	FALSE	NA	940.296
Elderly care home 2	Elderly care home	Elderly	2022-01	2022W01	Thursday	2022-01-06	163	644.067	31.9333	22.2	1	FALSE	TRUE	2.5	627.75	3.5	2	22.2	1	2	3.5	214	Influenza A virus	FALSE	NA	1024.43
Elderly care home 2	Elderly care home	Elderly	2022-01	2022W01	Friday	2022-01-07	165	597.125	32.8125	22.25	1	FALSE	TRUE	0.5	627.75	6	1	22.25	1	1	6	215	Influenza A virus	FALSE	NA	1067.98
Elderly care home 2	Elderly care home	Elderly	2022-01	2022W02	Thursday	2022-01-13	138	704.333	27.25	23.6667	1	FALSE	TRUE	0	627.75	NA	NA	23.6667	1	2.34005	3.69898	216	Influenza A virus	FALSE	NA	1238.22
Elderly care home 2	Elderly care home	Elderly	2022-01	2022W01	Monday	2022-01-03	175	570.5	40.625	22.125	1	FALSE	TRUE	1.5	627.75	4	2	22.125	1	2	4	217	Influenza A virus	FALSE	NA	700.768
Elderly care home 2	Elderly care home	Elderly	2022-01	2022W01	Tuesday	2022-01-04	155	602.824	40.5294	21.7059	1	FALSE	TRUE	1.5	627.75	1	3	21.7059	1	3	1	218	Influenza A virus	FALSE	NA	836.369
Elderly care home 2	Elderly care home	Elderly	2022-01	2022W02	Tuesday	2022-01-11	143	725.6	26.9333	23.4667	1	FALSE	TRUE	0	627.75	NA	NA	23.4667	1	2.57338	3.58787	219	Influenza A virus	FALSE	NA	1249.11
Elderly care home 2	Elderly care home	Elderly	2022-01	2022W02	Wednesday	2022-01-12	138	723.667	29.1667	23.4167	1	FALSE	TRUE	0.5	627.75	6	1	23.4167	1	1	6	220	Influenza A virus	FALSE	NA	1248.12
Elderly care home 2	Elderly care home	Elderly	2022-01	2022W02	Monday	2022-01-10	110	690.556	27.4444	23.6667	3	FALSE	TRUE	3	627.75	1	3	23.6667	3	3	1	221	Influenza A virus	FALSE	NA	1191.7
Elderly care home 2	Elderly care home	Elderly	2022-01	2022W02	Friday	2022-01-14	150	809.733	30.9333	21.9333	1	FALSE	TRUE	1	627.75	1	3	21.9333	1	3	1	222	Influenza A virus	FALSE	NA	1290.68
Primary school classroom	Primary school classroom	Primary	2021-12	2021W49	Wednesday	2021-12-08	196	534.857	33.0952	20.8571	5	FALSE	FALSE	9.5	224	4.5	3.5	20.8571	5	3.5	4.5	223	Influenza A virus	FALSE	NA	883.878
Primary school classroom	Primary school classroom	Primary	2021-12	2021W50	Wednesday	2021-12-15	231	715.542	44.5417	21.8333	3	FALSE	FALSE	11	224	3	5	21.8333	3	5	3	224	Influenza A virus	FALSE	NA	500.831
Primary school classroom	Primary school classroom	Primary	2022-01	2022W03	Wednesday	2022-01-19	225	486.435	38.6957	16.5652	4.5	FALSE	FALSE	7.5	224	6	4.5	16.5652	4.5	4.5	6	225	Influenza A virus	FALSE	NA	1817.25
Primary school classroom	Primary school classroom	Primary	2022-02	2022W05	Wednesday	2022-02-02	190	533.857	47.7619	17.9048	3.5	FALSE	FALSE	8.5	224	6	3	17.9048	3.5	3	6	226	Influenza A virus	FALSE	NA	2095.38
Kindergarten classroom	Kindergarten classroom	Kindergarten	2021-12	2021W49	Wednesday	2021-12-08	178	434.067	41.6	14.9333	2.5	FALSE	FALSE	15	210	2	5	14.9333	2.5	5	2	227	Influenza A virus	FALSE	NA	883.878
Kindergarten classroom	Kindergarten classroom	Kindergarten	2021-12	2021W50	Wednesday	2021-12-15	218	504.273	55.1818	17.0909	2	FALSE	FALSE	7.5	210	5	5	17.0909	2	5	5	228	Influenza A virus	FALSE	NA	500.831
Kindergarten classroom	Kindergarten classroom	Kindergarten	2022-01	2022W03	Wednesday	2022-01-19	185	478	42.7895	16.5789	3.5	FALSE	FALSE	6	210	1.5	4	16.5789	3.5	4	1.5	229	Influenza A virus	FALSE	NA	1817.25
Kindergarten classroom	Kindergarten classroom	Kindergarten	2022-02	2022W05	Wednesday	2022-02-02	200	444.105	46.7895	18.4737	3.5	FALSE	FALSE	8.5	210	6	3	18.4737	3.5	3	6	230	Influenza A virus	FALSE	NA	2095.38
Elderly care home 1	Elderly care home	Elderly	2021-12	2021W49	Friday	2021-12-10	128	632.286	38.5714	18.5	1	FALSE	TRUE	16.5	273	2	3	18.5	1	3	2	231	Influenza A virus	FALSE	NA	758.176
Elderly care home 1	Elderly care home	Elderly	2021-12	2021W49	Thursday	2021-12-09	130	741.667	37	19.2667	1	FALSE	TRUE	4	273	1	5	19.2667	1	5	1	232	Influenza A virus	FALSE	NA	814.593
Elderly care home 1	Elderly care home	Elderly	2021-12	2021W50	Wednesday	2021-12-15	121	741.571	48.8571	20.3571	1	FALSE	TRUE	1	273	1	5	20.3571	1	5	1	233	Influenza A virus	FALSE	NA	500.831
Elderly care home 1	Elderly care home	Elderly	2021-12	2021W50	Tuesday	2021-12-14	139	721.385	44.3077	20.4615	1.5	FALSE	TRUE	3	273	3	4	20.4615	1.5	4	3	234	Influenza A virus	FALSE	NA	553.29
Elderly care home 1	Elderly care home	Elderly	2021-12	2021W51	Tuesday	2021-12-21	122	749.533	29.8667	20.2	2	FALSE	TRUE	7	273	6	4	20.2	2	4	6	235	Influenza A virus	FALSE	NA	359.292
Elderly care home 1	Elderly care home	Elderly	2021-12	2021W51	Wednesday	2021-12-22	223	633.591	24.2727	20.2727	2	FALSE	TRUE	0.5	273	6	3	20.2727	2	3	6	236	Influenza A virus	FALSE	NA	355.333
Elderly care home 1	Elderly care home	Elderly	2021-12	2021W51	Thursday	2021-12-23	176	646	28.7222	20.3889	1	FALSE	TRUE	7.5	273	1	4	20.3889	1	4	1	237	Influenza A virus	FALSE	NA	351.374
Elderly care home 1	Elderly care home	Elderly	2022-01	2022W03	Wednesday	2022-01-19	123	700.571	33.5	20.1429	1	FALSE	TRUE	0	273	NA	NA	20.1429	1	2.875	2.75	238	Influenza A virus	FALSE	NA	1817.25
Elderly care home 1	Elderly care home	Elderly	2022-01	2022W03	Thursday	2022-01-20	125	595.462	36.7692	17.9231	2	FALSE	TRUE	2	273	1	3	17.9231	2	3	1	239	Influenza A virus	FALSE	NA	2117.15
Elderly care home 1	Elderly care home	Elderly	2022-01	2022W04	Tuesday	2022-01-25	110	793.417	33	20.3333	1	FALSE	TRUE	8	273	4	2.5	20.3333	1	2.5	4	240	Influenza A virus	FALSE	NA	2912.94
Elderly care home 1	Elderly care home	Elderly	2022-01	2022W03	Tuesday	2022-01-18	97	797.6	42.1	20.2	1	FALSE	TRUE	2.5	273	1	3	20.2	1	3	1	241	Influenza A virus	FALSE	NA	1554.95
Elderly care home 1	Elderly care home	Elderly	2022-01	2022W04	Thursday	2022-01-27	140	709.125	37.3125	20.4375	3	FALSE	TRUE	2.5	273	1	4	20.4375	3	4	1	242	Influenza A virus	FALSE	NA	2848.6
Elderly care home 1	Elderly care home	Elderly	2022-02	2022W05	Tuesday	2022-02-01	145	626.062	37.125	21.25	2	FALSE	TRUE	1.5	273	1	5	21.25	2	5	1	243	Influenza A virus	FALSE	NA	2311.15
Elderly care home 1	Elderly care home	Elderly	2022-01	2022W01	Wednesday	2022-01-05	162	597.833	32.2778	21.2778	1	FALSE	TRUE	1.5	273	1	5	21.2778	1	5	1	244	Influenza A virus	FALSE	NA	940.296
Elderly care home 1	Elderly care home	Elderly	2022-01	2022W01	Thursday	2022-01-06	155	640.941	36.7647	19.4118	1	FALSE	TRUE	0	273	6	1	19.4118	1	1	6	245	Influenza A virus	FALSE	NA	1024.43
Elderly care home 1	Elderly care home	Elderly	2022-01	2022W02	Thursday	2022-01-13	123	743.8	34.2	19.1333	2	FALSE	TRUE	1.5	273	5	3	19.1333	2	3	5	246	Influenza A virus	FALSE	NA	1238.22
Elderly care home 1	Elderly care home	Elderly	2022-01	2022W01	Tuesday	2022-01-04	127	574.083	42.3333	20.8333	1	FALSE	TRUE	0	273	NA	NA	20.8333	1	3.33333	4.33333	247	Influenza A virus	FALSE	NA	836.369
Elderly care home 1	Elderly care home	Elderly	2022-01	2022W02	Tuesday	2022-01-11	145	710.118	30.8235	19.7059	1	FALSE	TRUE	6	273	6	4	19.7059	1	4	6	248	Influenza A virus	FALSE	NA	1249.11
Elderly care home 1	Elderly care home	Elderly	2022-01	2022W02	Wednesday	2022-01-12	112	721.538	36.9231	19.2308	1	FALSE	TRUE	0	273	NA	NA	19.2308	1	3.14583	3.625	249	Influenza A virus	FALSE	NA	1248.12
University auditorium 4	University auditorium	University	2021-12	2021W50	Tuesday	2021-12-14	190	568.571	40.619	21.3333	2.5	FALSE	FALSE	17.5	731.25	3.5	3	21.3333	2.5	3	3.5	250	Influenza A virus	FALSE	NA	553.29
Child care group 2	Child care group	Child care group	2022-01	2022W03	Friday	2022-01-21	130	596.375	32.375	21.0625	1	FALSE	FALSE	10	157.5	2	2	21.0625	1	2	2	251	Influenza A virus	FALSE	NA	2309.17
Child care group 2	Child care group	Child care group	2022-01	2022W03	Friday	2022-01-21	141	622.824	33.5294	21	1	TRUE	FALSE	6.5	157.5	2	2	21	1	2	2	252	Influenza A virus	FALSE	NA	2309.17
Child care group 2	Child care group	Child care group	2022-01	2022W03	Wednesday	2022-01-19	161	623.188	31.375	20.0625	1	FALSE	FALSE	12	157.5	2	4.5	20.0625	1	4.5	2	253	Influenza A virus	FALSE	NA	1817.25
Child care group 2	Child care group	Child care group	2022-01	2022W03	Wednesday	2022-01-19	118	853.923	34.2308	20.8462	1	TRUE	FALSE	12.5	157.5	2	3.5	20.8462	1	3.5	2	254	Influenza A virus	FALSE	NA	1817.25
Child care group 2	Child care group	Child care group	2022-01	2022W04	Monday	2022-01-24	130	851.429	36.2143	19.2143	1	FALSE	FALSE	18	157.5	2	5	19.2143	1	5	2	255	Influenza A virus	FALSE	NA	2780.31
Child care group 2	Child care group	Child care group	2022-01	2022W04	Monday	2022-01-24	133	810.571	33.1429	21	1	TRUE	FALSE	14.5	157.5	2	4	21	1	4	2	256	Influenza A virus	FALSE	NA	2780.31
Child care group 2	Child care group	Child care group	2022-01	2022W04	Wednesday	2022-01-26	130	888.929	33.2143	22.1429	1	FALSE	FALSE	18	157.5	2	4	22.1429	1	4	2	257	Influenza A virus	FALSE	NA	2934.71
Child care group 2	Child care group	Child care group	2022-01	2022W04	Wednesday	2022-01-26	133	838.062	33.375	22	1	TRUE	FALSE	14	157.5	2	2.5	22	1	2.5	2	258	Influenza A virus	FALSE	NA	2934.71
Child care group 2	Child care group	Child care group	2022-01	2022W03	Monday	2022-01-17	117	994	38.8571	20.5714	1	FALSE	FALSE	29	157.5	NA	2	20.5714	1	2	2	259	Influenza A virus	FALSE	NA	1383.72
Child care group 2	Child care group	Child care group	2022-01	2022W03	Monday	2022-01-17	137	1050.06	40	20	1	FALSE	FALSE	29	157.5	NA	3	20	1	3	2	260	Influenza A virus	FALSE	NA	1383.72
Child care group 2	Child care group	Child care group	2022-01	2022W04	Friday	2022-01-28	148	976.533	40.4	21	1	TRUE	FALSE	18	157.5	2.5	3	21	1	3	2.5	261	Influenza A virus	FALSE	NA	2827.82
Child care group 2	Child care group	Child care group	2022-01	2022W04	Friday	2022-01-28	135	902.867	38.1333	20.4667	1	FALSE	FALSE	18	157.5	2.5	3	20.4667	1	3	2.5	262	Influenza A virus	FALSE	NA	2827.82
Child care group 2	Child care group	Child care group	2022-01	2022W05	Monday	2022-01-31	128	935.429	37.8571	19.8571	1	FALSE	FALSE	18.5	157.5	3	3	19.8571	1	3	3	263	Influenza A virus	FALSE	NA	2571.46
Child care group 2	Child care group	Child care group	2022-01	2022W05	Monday	2022-01-31	113	1003.54	38.75	20.4167	1	TRUE	FALSE	18.5	157.5	2.5	2	20.4167	1	2	2.5	264	Influenza A virus	FALSE	NA	2571.46
Child care group 2	Child care group	Child care group	2022-02	2022W05	Friday	2022-02-04	130	732.733	42.7333	20.0667	1	FALSE	FALSE	17.5	157.5	3	3.5	20.0667	1	3.5	3	265	Influenza A virus	FALSE	NA	1706.39
Child care group 2	Child care group	Child care group	2022-02	2022W06	Monday	2022-02-07	107	1022	40	19.2	1	FALSE	FALSE	21	157.5	2.5	3	19.2	1	3	2.5	266	Influenza A virus	FALSE	NA	1406.49
Child care group 2	Child care group	Child care group	2022-02	2022W06	Friday	2022-02-11	120	1107.67	37.25	22.0917	1	TRUE	FALSE	24.5	157.5	1.5	3	22.0917	1	3	1.5	267	Influenza A virus	FALSE	NA	1142.21
Child care group 2	Child care group	Child care group	2022-02	2022W07	Wednesday	2022-02-16	129	1107.07	47.4286	21.4429	1	TRUE	FALSE	25	157.5	2.5	3.5	21.4429	1	3.5	2.5	268	Influenza A virus	FALSE	NA	939.306
Child care group 2	Child care group	Child care group	2022-02	2022W07	Monday	2022-02-14	130	1000.57	42.0714	20.0429	1	FALSE	FALSE	22.5	157.5	1.5	3	20.0429	1	3	1.5	269	Influenza A virus	FALSE	NA	1050.16
Child care group 2	Child care group	Child care group	2022-02	2022W06	Wednesday	2022-02-09	125	1052.64	43.5	21.2357	1	TRUE	FALSE	21.5	157.5	2	3	21.2357	1	3	2	270	Influenza A virus	FALSE	NA	1254.06
Child care group 2	Child care group	Child care group	2022-02	2022W07	Friday	2022-02-18	125	820	43.7143	21.4357	1	TRUE	FALSE	22	157.5	2.5	3.5	21.4357	1	3.5	2.5	271	Influenza A virus	FALSE	NA	904.664
Child care group 2	Child care group	Child care group	2022-02	2022W08	Monday	2022-02-21	157	867.529	38.0588	18.0529	1	FALSE	FALSE	21.5	157.5	1.5	3	18.0529	1	3	1.5	272	Influenza A virus	FALSE	NA	824.491
Child care group 2	Child care group	Child care group	2022-02	2022W08	Wednesday	2022-02-23	126	856.643	38.7857	20.3	1	TRUE	FALSE	20.5	157.5	2	3	20.3	1	3	2	273	Influenza A virus	FALSE	NA	792.818
Child care group 2	Child care group	Child care group	2022-03	2022W09	Wednesday	2022-03-02	124	761.833	28.5833	21.65	1	TRUE	FALSE	20.5	157.5	2	3	21.65	1	3	2	274	Influenza A virus	FALSE	NA	817.563
Child care group 2	Child care group	Child care group	2022-02	2022W08	Friday	2022-02-25	125	1171.73	37.2667	20.8933	1	TRUE	FALSE	21	157.5	1.5	3	20.8933	1	3	1.5	275	Influenza A virus	FALSE	NA	775.992
Child care group 2	Child care group	Child care group	2022-02	2022W09	Monday	2022-02-28	130	913.733	31.1333	19.54	1	FALSE	FALSE	18	157.5	1.5	3	19.54	1	3	1.5	276	Influenza A virus	TRUE	41.2	815.583
Child care group 2	Child care group	Child care group	2022-03	2022W09	Friday	2022-03-04	159	1003.38	28.5	21.5938	1	TRUE	FALSE	19	157.5	2.5	3	21.5938	1	3	2.5	277	Influenza A virus	FALSE	NA	866.062
Child care group 2	Child care group	Child care group	2022-03	2022W10	Wednesday	2022-03-09	136	854.067	24.3333	20.92	1	TRUE	FALSE	22	157.5	1	3	20.92	1	3	1	278	Influenza A virus	FALSE	NA	982.857
Child care group 2	Child care group	Child care group	2022-03	2022W10	Monday	2022-03-07	118	1030.64	26.0714	21.8143	1	FALSE	FALSE	21	157.5	2	3	21.8143	1	3	2	279	Influenza A virus	FALSE	NA	888.827
Child care group 2	Child care group	Child care group	2022-03	2022W11	Monday	2022-03-14	128	1036.79	40.7143	20.7	1	FALSE	FALSE	19	157.5	1	3	20.7	1	3	1	280	Influenza A virus	FALSE	NA	988.796
Child care group 2	Child care group	Child care group	2022-03	2022W10	Friday	2022-03-11	135	641	27	19.7643	2.5	TRUE	FALSE	19	157.5	1	3	19.7643	2.5	3	1	281	Influenza A virus	FALSE	NA	969.99
Child care group 2	Child care group	Child care group	2022-03	2022W11	Friday	2022-03-18	126	866.417	31.5	22.15	3	TRUE	FALSE	19	157.5	1	3	22.15	3	3	1	282	Influenza A virus	FALSE	NA	1134.29
Child care group 2	Child care group	Child care group	2022-03	2022W12	Monday	2022-03-21	129	914.5	32.7143	21.65	1	FALSE	FALSE	16.5	157.5	1	3	21.65	1	3	1	283	Influenza A virus	TRUE	43	1206.55
Child care group 2	Child care group	Child care group	2022-03	2022W11	Wednesday	2022-03-16	135	1009.08	38.3846	21.0769	1	TRUE	FALSE	16.5	157.5	1	3	21.0769	1	3	1	284	Influenza A virus	FALSE	NA	1037.3
Child care group 2	Child care group	Child care group	2022-03	2022W12	Wednesday	2022-03-23	134	915.467	31.4667	22.44	3	TRUE	FALSE	18.5	157.5	2.5	3	22.44	3	3	2.5	285	Influenza A virus	FALSE	NA	1234.26
Child care group 2	Child care group	Child care group	2022-03	2022W12	Friday	2022-03-25	110	783.154	31	22.9538	1	TRUE	FALSE	14	157.5	1	3	22.9538	1	3	1	286	Influenza A virus	FALSE	NA	1282.76
Child care group 2	Child care group	Child care group	2022-03	2022W13	Monday	2022-03-28	130	736.4	33.7333	21.9	1	FALSE	FALSE	12.5	157.5	2	3	21.9	1	3	2	287	Influenza A virus	FALSE	NA	1276.82
Child care group 2	Child care group	Child care group	2022-03	2022W13	Wednesday	2022-03-30	150	636.938	31.8125	22.4875	1	TRUE	FALSE	13.5	157.5	1.5	3	22.4875	1	3	1.5	288	Influenza A virus	FALSE	NA	1197.64
Child care group 2	Child care group	Child care group	2022-04	2022W13	Friday	2022-04-01	100	781.333	30.5833	21.175	1	TRUE	FALSE	16	157.5	1.5	3	21.175	1	3	1.5	289	Influenza A virus	FALSE	NA	1066
Elderly care home 3a	Elderly care home	Elderly	2022-01	2022W03	Thursday	2022-01-20	186	519.5	35.7	21	1	FALSE	TRUE	3	600	1	3	21	1	3	1	290	Influenza A virus	FALSE	NA	2117.15
Elderly care home 3a	Elderly care home	Elderly	2022-01	2022W04	Monday	2022-01-24	150	523.5	30.4	21.3	1	FALSE	TRUE	3.5	600	1.5	1	21.3	1	1	1.5	291	Influenza A virus	FALSE	NA	2780.31
Elderly care home 3a	Elderly care home	Elderly	2022-01	2022W03	Monday	2022-01-17	200	532.5	41.4	21.5	1	FALSE	TRUE	6.5	600	1.5	2	21.5	1	2	1.5	292	Influenza A virus	FALSE	NA	1383.72
Elderly care home 3a	Elderly care home	Elderly	2022-01	2022W04	Thursday	2022-01-27	145	512.5	38.3	21.5	1	FALSE	TRUE	1	600	1	1	21.5	1	1	1	293	Influenza A virus	FALSE	NA	2848.6
Elderly care home 3a	Elderly care home	Elderly	2022-01	2022W05	Monday	2022-01-31	155	514.5	31	22	1	FALSE	TRUE	3	600	1.5	2	22	1	2	1.5	294	Influenza A virus	FALSE	NA	2571.46
Elderly care home 3a	Elderly care home	Elderly	2022-01	2022W01	Thursday	2022-01-06	260	568	36.75	20.65	1	FALSE	TRUE	11	600	2	3	20.65	1	3	2	295	Influenza A virus	FALSE	NA	1024.43
Elderly care home 3a	Elderly care home	Elderly	2022-01	2022W02	Thursday	2022-01-13	223	568	33.8	20.5	1	FALSE	TRUE	2.5	600	1	2	20.5	1	2	1	296	Influenza A virus	FALSE	NA	1238.22
Elderly care home 3a	Elderly care home	Elderly	2022-01	2022W02	Monday	2022-01-10	190	647	35.8	19.1	1	FALSE	TRUE	6.5	600	2	2	19.1	1	2	2	297	Influenza A virus	FALSE	NA	1191.7
Elderly care home 3b	Elderly care home	Elderly	2022-01	2022W03	Thursday	2022-01-20	185	504.5	28.55	21.5	1	FALSE	TRUE	6	600	2	3	21.5	1	3	2	298	Influenza A virus	FALSE	NA	2117.15
Elderly care home 3b	Elderly care home	Elderly	2022-01	2022W04	Monday	2022-01-24	150	490	25.85	22.45	1	FALSE	TRUE	6	600	1	3	22.45	1	3	1	299	Influenza A virus	FALSE	NA	2780.31
Elderly care home 3b	Elderly care home	Elderly	2022-01	2022W03	Monday	2022-01-17	200	504	33.8	22	1	FALSE	TRUE	0.5	600	1	1	22	1	1	1	300	Influenza A virus	FALSE	NA	1383.72
Elderly care home 3b	Elderly care home	Elderly	2022-01	2022W01	Thursday	2022-01-06	260	571.5	31.5	21.65	1	FALSE	TRUE	9	600	1	2	21.65	1	2	1	301	Influenza A virus	FALSE	NA	1024.43
Elderly care home 3b	Elderly care home	Elderly	2022-01	2022W02	Thursday	2022-01-13	228	527.5	27.95	22	1	FALSE	TRUE	5	600	1	3	22	1	3	1	302	Influenza A virus	FALSE	NA	1238.22
Elderly care home 3b	Elderly care home	Elderly	2022-01	2022W02	Monday	2022-01-10	175	554	30.45	20.1	1	FALSE	TRUE	0	600	NA	NA	20.1	1	2	1	303	Influenza A virus	FALSE	NA	1191.7
Sportsbar	Sportsbar	Sportsbar	2022-01	2022W03	Thursday	2022-01-20	185	1012	33.2	22.55	2	FALSE	FALSE	12.5	324	1	4	22.55	2	4	1	304	Influenza A virus	FALSE	NA	2117.15
Sportsbar	Sportsbar	Sportsbar	2022-02	2022W05	Thursday	2022-02-03	153	1008.5	44.7	20.95	3	FALSE	FALSE	26.5	324	2	5	20.95	3	5	2	305	Influenza A virus	FALSE	NA	1900.39
Sportsbar	Sportsbar	Sportsbar	2022-02	2022W06	Thursday	2022-02-10	145	1322.5	44.45	23	1	FALSE	FALSE	25	324	1.5	5	23	1	5	1.5	306	Influenza A virus	FALSE	NA	1195.66
Sportsbar	Sportsbar	Sportsbar	2022-02	2022W07	Friday	2022-02-18	156	1150	50.65	20.95	1	FALSE	FALSE	27	324	1	5	20.95	1	5	1	307	Influenza A virus	FALSE	NA	904.664
Sportsbar	Sportsbar	Sportsbar	2022-02	2022W08	Thursday	2022-02-24	154	855	43.5	21.1	1	FALSE	FALSE	24.5	324	1	5	21.1	1	5	1	308	Influenza A virus	FALSE	NA	808.655
Sportsbar	Sportsbar	Sportsbar	2022-03	2022W09	Thursday	2022-03-03	90	1249	31.1	21.85	1	FALSE	FALSE	21	324	1	5	21.85	1	5	1	309	Influenza A virus	FALSE	NA	830.43
Sportsbar	Sportsbar	Sportsbar	2022-03	2022W10	Thursday	2022-03-10	169	791.5	30.45	22.2	2	FALSE	FALSE	21	324	1	5	22.2	2	5	1	310	Influenza A virus	FALSE	NA	973.949
Sportsbar	Sportsbar	Sportsbar	2022-03	2022W11	Thursday	2022-03-17	122	971.5	37.75	22.8	1	FALSE	FALSE	25.5	324	1.5	5	22.8	1	5	1.5	311	Influenza A virus	FALSE	NA	1090.74
Sportsbar	Sportsbar	Sportsbar	2022-03	2022W12	Thursday	2022-03-24	120	936.5	35.95	22.85	1	FALSE	FALSE	23.5	324	1	4.5	22.85	1	4.5	1	312	Influenza A virus	FALSE	NA	1240.2
Sportsbar	Sportsbar	Sportsbar	2022-03	2022W13	Thursday	2022-03-31	129	638	37.8	21.55	1	FALSE	FALSE	16.5	324	1	5	21.55	1	5	1	313	Influenza A virus	FALSE	NA	1144.19
Child care group 3	Child care group	Child care group	2022-02	2022W06	Monday	2022-02-07	112	604.5	29.6667	20.1333	2.5	FALSE	FALSE	21	157.5	2.5	3	20.1333	2.5	3	2.5	314	Influenza A virus	FALSE	NA	1406.49
Child care group 3	Child care group	Child care group	2022-02	2022W06	Friday	2022-02-11	124	699.429	32.7857	21.0571	1	TRUE	FALSE	13.5	157.5	1.5	2	21.0571	1	2	1.5	315	Influenza A virus	FALSE	NA	1142.21
Child care group 3	Child care group	Child care group	2022-02	2022W07	Wednesday	2022-02-16	130	655.333	44.4667	22.2267	1	TRUE	FALSE	16.5	157.5	1.5	3	22.2267	1	3	1.5	316	Influenza A virus	FALSE	NA	939.306
Child care group 3	Child care group	Child care group	2022-02	2022W07	Monday	2022-02-14	140	668.188	38.1875	21.1313	1	FALSE	FALSE	16.5	157.5	2	3	21.1313	1	3	2	317	Influenza A virus	FALSE	NA	1050.16
Child care group 3	Child care group	Child care group	2022-02	2022W06	Wednesday	2022-02-09	125	719.154	38.4615	21.5462	1	TRUE	FALSE	19	157.5	2	2	21.5462	1	2	2	318	Influenza A virus	FALSE	NA	1254.06
Child care group 3	Child care group	Child care group	2022-02	2022W07	Friday	2022-02-18	130	586.357	43.1429	21.5857	1	TRUE	FALSE	17	157.5	1	3	21.5857	1	3	1	319	Influenza A virus	FALSE	NA	904.664
Child care group 3	Child care group	Child care group	2022-02	2022W08	Monday	2022-02-21	135	673.692	32.3077	20.4077	1	FALSE	FALSE	18.5	157.5	1.5	3	20.4077	1	3	1.5	320	Influenza A virus	FALSE	NA	824.491
Child care group 3	Child care group	Child care group	2022-02	2022W08	Wednesday	2022-02-23	128	840.308	36	21.2769	1	TRUE	FALSE	18	157.5	2	3	21.2769	1	3	2	321	Influenza A virus	FALSE	NA	792.818
Child care group 3	Child care group	Child care group	2022-03	2022W09	Wednesday	2022-03-02	126	756.917	27.5	21.1917	1	TRUE	FALSE	15.5	157.5	2	3	21.1917	1	3	2	322	Influenza A virus	FALSE	NA	817.563
Child care group 3	Child care group	Child care group	2022-02	2022W08	Friday	2022-02-25	125	660.5	30.7143	21.2714	1	TRUE	FALSE	15	157.5	1	2	21.2714	1	2	1	323	Influenza A virus	FALSE	NA	775.992
Child care group 3	Child care group	Child care group	2022-02	2022W09	Monday	2022-02-28	130	645.846	23.3846	21.5231	1	FALSE	FALSE	20	157.5	1	3	21.5231	1	3	1	324	Influenza A virus	FALSE	NA	815.583
Child care group 3	Child care group	Child care group	2022-03	2022W09	Friday	2022-03-04	148	708.188	23.9375	21.3375	1	TRUE	FALSE	16	157.5	3	3	21.3375	1	3	3	325	Influenza A virus	FALSE	NA	866.062
Child care group 3	Child care group	Child care group	2022-03	2022W10	Wednesday	2022-03-09	134	635.091	21.2727	21.6	1	TRUE	FALSE	19	157.5	1	3.5	21.6	1	3.5	1	326	Influenza A virus	FALSE	NA	982.857
Child care group 3	Child care group	Child care group	2022-03	2022W10	Monday	2022-03-07	126	657.214	20.7143	21.6643	1	FALSE	FALSE	17	157.5	1.5	3	21.6643	1	3	1.5	327	Influenza A virus	FALSE	NA	888.827
Child care group 3	Child care group	Child care group	2022-03	2022W11	Monday	2022-03-14	130	662.143	36.2143	21.8071	1	FALSE	FALSE	18.5	157.5	2	3	21.8071	1	3	2	328	Influenza A virus	FALSE	NA	988.796
Child care group 3	Child care group	Child care group	2022-03	2022W10	Friday	2022-03-11	135	529.5	22.8571	21.3429	4.5	TRUE	FALSE	20	157.5	1	3	21.3429	4.5	3	1	329	Influenza A virus	FALSE	NA	969.99
Child care group 3	Child care group	Child care group	2022-03	2022W11	Friday	2022-03-18	111	750.5	30.5714	21.5857	3	TRUE	FALSE	17.5	157.5	1	3	21.5857	3	3	1	330	Influenza A virus	FALSE	NA	1134.29
Child care group 3	Child care group	Child care group	2022-03	2022W12	Monday	2022-03-21	130	738.214	31.7143	21.6357	1	FALSE	FALSE	19.5	157.5	1	3	21.6357	1	3	1	331	Influenza A virus	FALSE	NA	1206.55
Child care group 3	Child care group	Child care group	2022-03	2022W11	Wednesday	2022-03-16	135	630.5	35.375	21.2625	1	TRUE	FALSE	18.5	157.5	1.5	3	21.2625	1	3	1.5	332	Influenza A virus	FALSE	NA	1037.3
Child care group 3	Child care group	Child care group	2022-03	2022W12	Wednesday	2022-03-23	124	754.357	29.7143	21.0071	3	TRUE	FALSE	21.5	157.5	1.5	3	21.0071	3	3	1.5	333	Influenza A virus	FALSE	NA	1234.26
Child care group 3	Child care group	Child care group	2022-03	2022W12	Friday	2022-03-25	110	713.308	30.3846	22.6	1	TRUE	FALSE	21.5	157.5	1	3	22.6	1	3	1	334	Influenza A virus	FALSE	NA	1282.76
Child care group 3	Child care group	Child care group	2022-03	2022W13	Monday	2022-03-28	125	763.643	33.1429	22.3929	1	FALSE	FALSE	15	157.5	1	3	22.3929	1	3	1	335	Influenza A virus	FALSE	NA	1276.82
Child care group 3	Child care group	Child care group	2022-03	2022W13	Wednesday	2022-03-30	150	717.294	32.7647	21.7706	1	TRUE	FALSE	21.5	157.5	1	3	21.7706	1	3	1	336	Influenza A virus	TRUE	36.8	1197.64
Child care group 3	Child care group	Child care group	2022-04	2022W13	Friday	2022-04-01	105	611.917	29.6667	19.6167	1	TRUE	FALSE	17	157.5	1	3	19.6167	1	3	1	337	Influenza A virus	TRUE	39.8	1066
University cafeteria	University cafeteria	University	2021-10	2021W42	Tuesday	2021-10-19	116	579.5	71.55	NA	NA	FALSE	TRUE	157.5	7614	2	NA	21.225	3	4	2	1	Influenza B virus	FALSE	NA	151.437
University cafeteria	University cafeteria	University	2021-10	2021W42	Wednesday	2021-10-20	120	555	71.75	NA	NA	FALSE	TRUE	157.5	7614	2	NA	21.3438	3	4	2	2	Influenza B virus	FALSE	NA	149.458
University cafeteria	University cafeteria	University	2021-10	2021W42	Friday	2021-10-22	118	552.5	41.1	NA	NA	FALSE	TRUE	221	7614	2	NA	21.6098	3	4	2	3	Influenza B virus	FALSE	NA	161.335
University cafeteria	University cafeteria	University	2021-10	2021W43	Monday	2021-10-25	120	533	50.6	21.15	NA	FALSE	TRUE	215	7614	2	NA	21.15	3	4	2	4	Influenza B virus	FALSE	NA	214.783
University cafeteria	University cafeteria	University	2021-10	2021W43	Tuesday	2021-10-26	119	548.5	57.3	21.3	NA	FALSE	TRUE	243	7614	2	NA	21.3	3	4	2	5	Influenza B virus	FALSE	NA	247.446
University cafeteria	University cafeteria	University	2021-10	2021W43	Wednesday	2021-10-27	126	526	56.9	21.7	NA	FALSE	TRUE	112.5	7614	2	NA	21.7	3	4	2	6	Influenza B virus	FALSE	NA	281.099
University cafeteria	University cafeteria	University	2021-10	2021W43	Thursday	2021-10-28	118	497.5	45.2	23.05	NA	FALSE	TRUE	175	7614	2	NA	23.05	3	4	2	7	Influenza B virus	FALSE	NA	326.629
University cafeteria	University cafeteria	University	2021-10	2021W43	Friday	2021-10-29	121	458.5	50.15	21.5	NA	FALSE	TRUE	175	7614	2	NA	21.5	3	4	2	8	Influenza B virus	FALSE	NA	345.435
University cafeteria	University cafeteria	University	2021-10	2021W42	Thursday	2021-10-21	131	508.5	51.25	NA	NA	FALSE	TRUE	173.5	7614	2	NA	21.5888	3	4	2	9	Influenza B virus	FALSE	NA	149.458
University bar 1	University bar	University	2021-10	2021W42	Monday	2021-10-18	124	884	66.5	NA	NA	FALSE	FALSE	75	200	1	NA	21.025	2.33333	3.5	1	10	Influenza B virus	FALSE	NA	156.386
University bar 1	University bar	University	2021-10	2021W42	Wednesday	2021-10-20	147	1176.5	76.05	23.3	3	FALSE	FALSE	88.5	200	1	4	23.3	3	4	1	11	Influenza B virus	FALSE	NA	149.458
University bar 1	University bar	University	2021-10	2021W42	Tuesday	2021-10-19	118	1085.5	71.25	NA	1	FALSE	FALSE	100	200	1	2.5	21.025	1	2.5	1	12	Influenza B virus	FALSE	NA	151.437
University bar 1	University bar	University	2021-10	2021W42	Thursday	2021-10-21	128	852.2	69.95	NA	3	FALSE	FALSE	73.5	200	1	4	20.16	3	4	1	13	Influenza B virus	FALSE	NA	149.458
University bar 1	University bar	University	2021-10	2021W43	Wednesday	2021-10-27	139	747	70.9	16.7	NA	FALSE	FALSE	27	200	1.5	NA	16.7	3	4	1.5	14	Influenza B virus	FALSE	NA	281.099
University bar 1	University bar	University	2021-10	2021W43	Monday	2021-10-25	110	708	68.35	18.75	NA	FALSE	FALSE	80	200	1	NA	18.75	2.46667	3.6	1	15	Influenza B virus	FALSE	NA	214.783
University bar 1	University bar	University	2021-10	2021W41	Thursday	2021-10-14	122	1523	68	NA	NA	FALSE	FALSE	71	200	1	NA	21.3775	2.33333	3.5	1	16	Influenza B virus	FALSE	NA	141.539
University bar 2	University bar	University	2021-10	2021W42	Monday	2021-10-18	126	3123	92.25	NA	NA	FALSE	FALSE	25	315	1	NA	19.1	1	3.75	1	17	Influenza B virus	FALSE	NA	156.386
University bar 2	University bar	University	2021-10	2021W42	Wednesday	2021-10-20	144	1417	82.45	20.3	1	FALSE	FALSE	6	315	1	5	20.3	1	5	1	18	Influenza B virus	FALSE	NA	149.458
University bar 2	University bar	University	2021-10	2021W42	Tuesday	2021-10-19	120	2013	83.85	NA	1	FALSE	FALSE	8.5	315	1	2.5	19.1	1	2.5	1	19	Influenza B virus	FALSE	NA	151.437
University bar 2	University bar	University	2021-10	2021W43	Monday	2021-10-25	126	1236.5	71.8	17.9	NA	FALSE	FALSE	9	315	1	NA	17.9	1	3.75	1	20	Influenza B virus	FALSE	NA	214.783
University bar 2	University bar	University	2021-10	2021W43	Thursday	2021-10-28	113	4223.5	82.7	19.1	NA	FALSE	FALSE	92	315	1	NA	19.1	1	3.75	1	21	Influenza B virus	FALSE	NA	326.629
University bar 2	University bar	University	2021-11	2021W45	Tuesday	2021-11-09	122	2552	91.6	15	1	FALSE	FALSE	42.5	315	1	5	15	1	5	1	22	Influenza B virus	FALSE	NA	481.036
University bar 2	University bar	University	2021-11	2021W45	Wednesday	2021-11-10	126	1431.5	58	18.7	1	FALSE	FALSE	22	315	1	4.5	18.7	1	4.5	1	23	Influenza B virus	FALSE	NA	510.729
University bar 3	University bar	University	2021-10	2021W42	Monday	2021-10-18	128	1076	84.25	NA	NA	FALSE	TRUE	51	198	1	NA	18.25	3	4.33333	1	24	Influenza B virus	FALSE	NA	156.386
University bar 3	University bar	University	2021-10	2021W42	Wednesday	2021-10-20	143	1429.5	79.5	19.3	3	FALSE	TRUE	43.5	198	1	5	19.3	3	5	1	25	Influenza B virus	FALSE	NA	149.458
University bar 3	University bar	University	2021-10	2021W42	Tuesday	2021-10-19	112	1863.5	82.55	NA	NA	FALSE	TRUE	37	198	1	4	18.25	3	4	1	26	Influenza B virus	FALSE	NA	151.437
University bar 3	University bar	University	2021-10	2021W42	Thursday	2021-10-21	125	831.5	70	NA	NA	FALSE	TRUE	20	198	1	4	18.6167	3	4	1	27	Influenza B virus	FALSE	NA	149.458
University bar 3	University bar	University	2021-10	2021W43	Wednesday	2021-10-27	131	2931	88.95	20.3	NA	FALSE	TRUE	150	198	1	NA	20.3	3	4.5	1	28	Influenza B virus	FALSE	NA	281.099
University bar 3	University bar	University	2021-10	2021W43	Monday	2021-10-25	112	907	71.1	17.2	NA	FALSE	TRUE	10	198	1	NA	17.2	3	4.36667	1	29	Influenza B virus	FALSE	NA	214.783
University bar 3	University bar	University	2021-10	2021W43	Thursday	2021-10-28	113	666	62.55	18.4	NA	FALSE	TRUE	31.5	198	1	NA	18.4	3	4.46667	1	30	Influenza B virus	FALSE	NA	326.629
University bar 3	University bar	University	2021-11	2021W44	Thursday	2021-11-04	121	1029	73.45	15.4	3	FALSE	TRUE	9.5	198	1	5	15.4	3	5	1	31	Influenza B virus	FALSE	NA	333.558
University bar 3	University bar	University	2021-11	2021W45	Tuesday	2021-11-09	122	689.5	54.6	15.5	3	FALSE	TRUE	12.5	198	1	3	15.5	3	3	1	32	Influenza B virus	FALSE	NA	481.036
University bar 3	University bar	University	2021-11	2021W45	Wednesday	2021-11-10	119	1626	61.45	15.25	3	FALSE	TRUE	19	198	1	4.5	15.25	3	4.5	1	33	Influenza B virus	FALSE	NA	510.729
University auditorium 2	University auditorium	University	2021-11	2021W44	Thursday	2021-11-04	124	732.5	52.5714	19.7143	4	FALSE	FALSE	5.5	324	5	3	19.7143	4	3	5	34	Influenza B virus	FALSE	NA	333.558
University auditorium 2	University auditorium	University	2021-11	2021W44	Thursday	2021-11-04	122	971.231	49.6923	19	4	FALSE	FALSE	10	324	5	2	19	4	2	5	35	Influenza B virus	FALSE	NA	333.558
University auditorium 2	University auditorium	University	2021-11	2021W44	Thursday	2021-11-04	123	957.071	46.7143	18.7857	NA	FALSE	FALSE	17	324	6	2.5	18.7857	3.2	2.5	6	36	Influenza B virus	FALSE	NA	333.558
University auditorium 2	University auditorium	University	2021-11	2021W45	Tuesday	2021-11-09	120	717.1	40.2	20.7	4.5	FALSE	FALSE	15	324	5.5	2	20.7	4.5	2	5.5	37	Influenza B virus	FALSE	NA	481.036
University auditorium 2	University auditorium	University	2021-11	2021W45	Tuesday	2021-11-09	115	987.636	46.0909	20.9091	2.5	FALSE	FALSE	21	324	6	3	20.9091	2.5	3	6	38	Influenza B virus	FALSE	NA	481.036
University auditorium 2	University auditorium	University	2021-11	2021W45	Tuesday	2021-11-09	130	1481.87	50.9333	20.5333	1	FALSE	FALSE	15.5	324	6	1.5	20.5333	1	1.5	6	39	Influenza B virus	FALSE	NA	481.036
University auditorium 2	University auditorium	University	2021-11	2021W46	Tuesday	2021-11-16	120	1423.77	47.3846	21.6154	4	FALSE	FALSE	16.5	324	5	3	21.6154	4	3	5	40	Influenza B virus	FALSE	NA	561.208
University auditorium 2	University auditorium	University	2021-11	2021W46	Thursday	2021-11-18	105	555.077	45.3846	19.6923	5	FALSE	FALSE	14.5	324	6	4	19.6923	5	4	6	41	Influenza B virus	FALSE	NA	624.555
University auditorium 2	University auditorium	University	2021-11	2021W46	Thursday	2021-11-18	110	978.538	45.4615	20.6154	4	FALSE	FALSE	13	324	5.5	2	20.6154	4	2	5.5	42	Influenza B virus	FALSE	NA	624.555
University auditorium 2	University auditorium	University	2021-11	2021W46	Thursday	2021-11-18	120	833.143	43.2857	19.8571	4	FALSE	FALSE	13	324	5	2.5	19.8571	4	2.5	5	43	Influenza B virus	FALSE	NA	624.555
University auditorium 2	University auditorium	University	2021-11	2021W47	Tuesday	2021-11-23	111	895.25	44	18	1	FALSE	FALSE	0	324	NA	NA	18	1	2.58333	5.58333	44	Influenza B virus	FALSE	NA	847.256
University auditorium 2	University auditorium	University	2021-11	2021W47	Thursday	2021-11-25	112	610.667	43.8333	19	5	FALSE	FALSE	5.5	324	6	2	19	5	2	6	45	Influenza B virus	FALSE	NA	911.592
University auditorium 2	University auditorium	University	2021-11	2021W47	Thursday	2021-11-25	116	708.091	39.7273	20.0909	4.5	FALSE	FALSE	4	324	6	2	20.0909	4.5	2	6	46	Influenza B virus	FALSE	NA	911.592
University auditorium 3	University auditorium	University	2021-11	2021W45	Monday	2021-11-08	114	938	61.5385	16	3	FALSE	FALSE	36	324	5	2	16	3	2	5	47	Influenza B virus	FALSE	NA	386.016
University auditorium 3	University auditorium	University	2021-11	2021W45	Monday	2021-11-08	127	1040.93	64.3333	14.5333	3	FALSE	FALSE	36	324	5	3.5	14.5333	3	3.5	5	48	Influenza B virus	FALSE	NA	386.016
University auditorium 3	University auditorium	University	2021-11	2021W47	Monday	2021-11-22	128	706.8	48.6	13.6	6	FALSE	FALSE	12	324	6	1.5	13.6	6	1.5	6	49	Influenza B virus	FALSE	NA	808.655
University auditorium 3	University auditorium	University	2021-12	2021W49	Monday	2021-12-06	143	989.467	54.5333	14.2	3.5	FALSE	FALSE	16.5	324	6	4	14.2	3.5	4	6	50	Influenza B virus	FALSE	NA	1008.59
University auditorium 3	University auditorium	University	2021-12	2021W50	Monday	2021-12-13	138	1281.12	66.3125	16.25	3	FALSE	FALSE	0	324	NA	NA	16.25	3	3.5	6	51	Influenza B virus	FALSE	NA	623.565
University auditorium 3	University auditorium	University	2021-12	2021W50	Monday	2021-12-13	178	957.5	61.2	17	2	FALSE	FALSE	5	324	6	3	17	2	3	6	52	Influenza B virus	FALSE	NA	623.565
Child care group 1	Child care group	Child care group	2021-11	2021W46	Wednesday	2021-11-17	125	1003.8	40.2	22.4	1	FALSE	FALSE	15	150	2	4	22.4	1	4	2	53	Influenza B virus	FALSE	NA	603.769
Child care group 1	Child care group	Child care group	2021-11	2021W46	Friday	2021-11-19	130	761.5	42.9375	22.3125	1	FALSE	FALSE	9.5	150	2	3	22.3125	1	3	2	54	Influenza B virus	FALSE	NA	729.472
Child care group 1	Child care group	Child care group	2021-11	2021W47	Monday	2021-11-22	119	937.643	39.1429	20.3571	1	FALSE	FALSE	7	150	2	3	20.3571	1	3	2	55	Influenza B virus	FALSE	NA	808.655
Child care group 1	Child care group	Child care group	2021-11	2021W47	Wednesday	2021-11-24	135	995.312	40.25	21.8125	1	FALSE	FALSE	14	150	3	4.5	21.8125	1	4.5	3	56	Influenza B virus	FALSE	NA	868.042
Child care group 1	Child care group	Child care group	2021-11	2021W48	Monday	2021-11-29	119	1052.36	33.1429	22.7143	1	FALSE	FALSE	21	150	1.5	3.5	22.7143	1	3.5	1.5	57	Influenza B virus	FALSE	NA	938.317
Child care group 1	Child care group	Child care group	2021-11	2021W47	Friday	2021-11-26	146	837.412	34.0588	21	1	FALSE	FALSE	9.5	150	2	3.5	21	1	3.5	2	58	Influenza B virus	FALSE	NA	901.695
Child care group 1	Child care group	Child care group	2021-12	2021W48	Wednesday	2021-12-01	147	794	40.0625	22.8125	1	FALSE	FALSE	11	150	NA	3	22.8125	1	3	1.875	59	Influenza B virus	FALSE	NA	987.806
Child care group 1	Child care group	Child care group	2021-12	2021W48	Friday	2021-12-03	131	892.467	31.7333	22.2667	1	FALSE	FALSE	14	150	NA	3	22.2667	1	3	1.59375	60	Influenza B virus	FALSE	NA	989.785
Child care group 1	Child care group	Child care group	2021-12	2021W49	Monday	2021-12-06	150	972.471	35.2353	20.6471	1	FALSE	FALSE	20	150	NA	3	20.6471	1	3	1.49219	61	Influenza B virus	FALSE	NA	1008.59
Child care group 1	Child care group	Child care group	2021-12	2021W49	Wednesday	2021-12-08	180	682.05	31.9	21.65	2.5	FALSE	FALSE	7	150	1	3.5	21.65	2.5	3.5	1	62	Influenza B virus	FALSE	NA	883.878
Child care group 1	Child care group	Child care group	2021-12	2021W50	Monday	2021-12-13	150	907.056	41.5556	22	1	FALSE	FALSE	14	150	NA	3.5	22	1	3.5	1.24609	63	Influenza B virus	FALSE	NA	623.565
Child care group 1	Child care group	Child care group	2021-12	2021W49	Friday	2021-12-10	125	860.733	31.2667	22	1	FALSE	FALSE	17	150	NA	3	22	1	3	1.33301	64	Influenza B virus	FALSE	NA	758.176
Child care group 1	Child care group	Child care group	2021-12	2021W50	Wednesday	2021-12-15	128	881.867	41.6	22.6667	1	FALSE	FALSE	12.5	150	NA	3	22.6667	1	3	1.39478	65	Influenza B virus	FALSE	NA	500.831
Child care group 1	Child care group	Child care group	2021-12	2021W51	Wednesday	2021-12-22	130	908.25	25.3125	23.0625	1	FALSE	FALSE	8.5	150	2	2.5	23.0625	1	2.5	2	66	Influenza B virus	FALSE	NA	355.333
Child care group 1	Child care group	Child care group	2022-01	2022W03	Friday	2022-01-21	114	530.857	28.2857	21	3	FALSE	FALSE	6	150	1	2	21	3	2	1	67	Influenza B virus	FALSE	NA	2309.17
Child care group 1	Child care group	Child care group	2022-01	2022W03	Wednesday	2022-01-19	142	575	30.7143	21	1	FALSE	FALSE	5.5	150	2	3	21	1	3	2	68	Influenza B virus	FALSE	NA	1817.25
Child care group 1	Child care group	Child care group	2022-01	2022W04	Monday	2022-01-24	113	600.333	29.1667	20.4167	1	FALSE	FALSE	10	150	2	5	20.4167	1	5	2	69	Influenza B virus	FALSE	NA	2780.31
Child care group 1	Child care group	Child care group	2022-01	2022W04	Wednesday	2022-01-26	113	697.846	29.3077	21	1	FALSE	FALSE	14.5	150	2	4.5	21	1	4.5	2	70	Influenza B virus	FALSE	NA	2934.71
Child care group 1	Child care group	Child care group	2022-01	2022W03	Monday	2022-01-17	123	815.417	35.8333	20.6667	1	FALSE	FALSE	20.5	150	NA	3	20.6667	1	3	1.6	71	Influenza B virus	FALSE	NA	1383.72
Child care group 1	Child care group	Child care group	2022-01	2022W04	Friday	2022-01-28	122	832.286	33.7857	21	1	FALSE	FALSE	13.5	150	2	3	21	1	3	2	72	Influenza B virus	FALSE	NA	2827.82
Child care group 1	Child care group	Child care group	2022-01	2022W05	Monday	2022-01-31	117	833.667	34.9167	20.3333	1	FALSE	FALSE	14.5	150	3	2	20.3333	1	2	3	73	Influenza B virus	FALSE	NA	2571.46
Child care group 1	Child care group	Child care group	2022-02	2022W05	Friday	2022-02-04	116	685.846	38	21.6154	1	FALSE	FALSE	12.5	150	3	3	21.6154	1	3	3	74	Influenza B virus	FALSE	NA	1706.39
Child care group 1	Child care group	Child care group	2022-02	2022W06	Monday	2022-02-07	111	999.444	36.3333	20.6667	1	FALSE	FALSE	14.5	150	3	3	20.6667	1	3	3	75	Influenza B virus	FALSE	NA	1406.49
Child care group 1	Child care group	Child care group	2022-02	2022W06	Friday	2022-02-11	120	879.182	34.7273	20.8273	1	FALSE	FALSE	14.5	150	2	3	20.8273	1	3	2	76	Influenza B virus	FALSE	NA	1142.21
Child care group 1	Child care group	Child care group	2022-02	2022W07	Wednesday	2022-02-16	130	898.385	42.9231	21.5538	1	FALSE	FALSE	19.5	150	2	3	21.5538	1	3	2	77	Influenza B virus	FALSE	NA	939.306
Child care group 1	Child care group	Child care group	2022-02	2022W07	Monday	2022-02-14	135	1102.93	40.8	20.74	1	FALSE	FALSE	17.5	150	2	3	20.74	1	3	2	78	Influenza B virus	FALSE	NA	1050.16
Child care group 1	Child care group	Child care group	2022-02	2022W06	Wednesday	2022-02-09	128	980.357	41.5714	20.9214	1	TRUE	FALSE	16.5	150	2	3	20.9214	1	3	2	79	Influenza B virus	FALSE	NA	1254.06
Child care group 1	Child care group	Child care group	2022-02	2022W07	Friday	2022-02-18	122	862.769	39.8462	21.8077	1	FALSE	FALSE	16	150	1.5	3	21.8077	1	3	1.5	80	Influenza B virus	FALSE	NA	904.664
Child care group 1	Child care group	Child care group	2022-02	2022W08	Monday	2022-02-21	132	840.231	32.6923	20.4769	1	FALSE	FALSE	19.5	150	2	3.5	20.4769	1	3.5	2	81	Influenza B virus	FALSE	NA	824.491
Child care group 1	Child care group	Child care group	2022-02	2022W08	Wednesday	2022-02-23	125	705.143	34.1429	21.2643	1	FALSE	FALSE	16	150	2	3	21.2643	1	3	2	82	Influenza B virus	FALSE	NA	792.818
Child care group 1	Child care group	Child care group	2022-03	2022W09	Wednesday	2022-03-02	126	889.571	28.7143	21.0929	1	FALSE	FALSE	16.5	150	1.5	3	21.0929	1	3	1.5	83	Influenza B virus	FALSE	NA	817.563
Child care group 1	Child care group	Child care group	2022-02	2022W08	Friday	2022-02-25	125	914.143	31.6429	21.0143	1	FALSE	FALSE	16.5	150	1.5	3	21.0143	1	3	1.5	84	Influenza B virus	FALSE	NA	775.992
Child care group 1	Child care group	Child care group	2022-02	2022W09	Monday	2022-02-28	130	760.714	25.3571	21.3214	1	FALSE	FALSE	15	150	1.5	3	21.3214	1	3	1.5	85	Influenza B virus	FALSE	NA	815.583
Child care group 1	Child care group	Child care group	2022-03	2022W09	Friday	2022-03-04	135	828.133	25.1333	21.2333	1	FALSE	FALSE	17	150	3	3	21.2333	1	3	3	86	Influenza B virus	FALSE	NA	866.062
Child care group 1	Child care group	Child care group	2022-03	2022W10	Wednesday	2022-03-09	132	746.643	23.1429	21.9929	4	FALSE	FALSE	18	150	1.5	3	21.9929	4	3	1.5	87	Influenza B virus	FALSE	NA	982.857
Child care group 1	Child care group	Child care group	2022-03	2022W10	Monday	2022-03-07	122	1039.07	24.7143	21.75	4	FALSE	FALSE	23	150	2	3.5	21.75	4	3.5	2	88	Influenza B virus	FALSE	NA	888.827
Child care group 1	Child care group	Child care group	2022-03	2022W11	Monday	2022-03-14	131	911.538	38.0769	21.2077	1	FALSE	FALSE	21	150	1	3	21.2077	1	3	1	89	Influenza B virus	FALSE	NA	988.796
Child care group 1	Child care group	Child care group	2022-03	2022W10	Friday	2022-03-11	135	705.938	24.4375	21.8687	2.5	FALSE	FALSE	23	150	1	3	21.8687	2.5	3	1	90	Influenza B virus	FALSE	NA	969.99
Child care group 1	Child care group	Child care group	2022-03	2022W11	Friday	2022-03-18	115	924.308	31.5385	20.8846	3	FALSE	FALSE	18.5	150	1	3	20.8846	3	3	1	91	Influenza B virus	FALSE	NA	1134.29
Child care group 1	Child care group	Child care group	2022-03	2022W12	Monday	2022-03-21	135	945.385	32.7692	21.2846	1	FALSE	FALSE	21.5	150	1	3	21.2846	1	3	1	92	Influenza B virus	FALSE	NA	1206.55
Child care group 1	Child care group	Child care group	2022-03	2022W11	Wednesday	2022-03-16	117	834.923	34.1538	21.8231	1	FALSE	FALSE	20.5	150	1	3	21.8231	1	3	1	93	Influenza B virus	FALSE	NA	1037.3
Child care group 1	Child care group	Child care group	2022-03	2022W12	Wednesday	2022-03-23	110	748.615	29.8462	21.5769	3	FALSE	FALSE	18	150	1	3	21.5769	3	3	1	94	Influenza B virus	FALSE	NA	1234.26
Child care group 1	Child care group	Child care group	2022-03	2022W12	Friday	2022-03-25	105	659.833	32.0833	21.3167	1	FALSE	FALSE	18	150	1	3	21.3167	1	3	1	95	Influenza B virus	FALSE	NA	1282.76
Child care group 1	Child care group	Child care group	2022-03	2022W13	Monday	2022-03-28	120	968.571	37.1429	21.1143	1	FALSE	FALSE	15.5	150	1	3	21.1143	1	3	1	96	Influenza B virus	FALSE	NA	1276.82
Child care group 1	Child care group	Child care group	2022-03	2022W13	Wednesday	2022-03-30	145	913.714	36.5	21.0786	1	FALSE	FALSE	17	150	1	3	21.0786	1	3	1	97	Influenza B virus	FALSE	NA	1197.64
Child care group 1	Child care group	Child care group	2022-04	2022W14	Monday	2022-04-04	108	845.273	28.8182	20.3273	1	FALSE	FALSE	15.5	150	1.5	3	20.3273	1	3	1.5	98	Influenza B virus	FALSE	NA	929.409
Child care group 1	Child care group	Child care group	2022-04	2022W14	Wednesday	2022-04-06	120	701.571	37.7143	20.9857	3	FALSE	FALSE	16	150	1.5	3	20.9857	3	3	1.5	99	Influenza B virus	FALSE	NA	879.919
Child care group 1	Child care group	Child care group	2022-04	2022W13	Friday	2022-04-01	100	726.545	29.6364	21.1455	1	FALSE	FALSE	15	150	1	3	21.1455	1	3	1	100	Influenza B virus	FALSE	NA	1066
Child care group 1	Child care group	Child care group	2022-04	2022W14	Friday	2022-04-08	110	884.077	35.3077	20.8154	1	FALSE	FALSE	16	150	1	3	20.8154	1	3	1	101	Influenza B virus	FALSE	NA	869.032
Child care group 1	Child care group	Child care group	2022-04	2022W16	Wednesday	2022-04-20	122	823.231	31.3846	21.7231	3	FALSE	FALSE	22.5	150	1	3	21.7231	3	3	1	102	Influenza B virus	FALSE	NA	496.872
Child care group 1	Child care group	Child care group	2022-04	2022W17	Monday	2022-04-25	123	926.333	38.75	21.35	5	FALSE	FALSE	21.5	150	1	3	21.35	5	3	1	103	Influenza B virus	FALSE	NA	452.332
Child care group 1	Child care group	Child care group	2022-04	2022W16	Friday	2022-04-22	147	719.5	37.6875	21.55	4.5	FALSE	FALSE	20	150	1	3	21.55	4.5	3	1	104	Influenza B virus	FALSE	NA	460.25
Child care group 1	Child care group	Child care group	2022-04	2022W17	Wednesday	2022-04-27	132	747.571	34.8571	21.2429	5	FALSE	FALSE	18	150	1	3	21.2429	5	3	1	105	Influenza B virus	FALSE	NA	438.475
Child care group 1	Child care group	Child care group	2022-01	2022W01	Friday	2022-01-07	120	724.786	32.0714	21.7857	1	FALSE	FALSE	16	150	NA	3	21.7857	1	3	1.33333	106	Influenza B virus	FALSE	NA	1067.98
Child care group 1	Child care group	Child care group	2022-01	2022W01	Wednesday	2022-01-05	117	688.846	32.7692	21.4615	1	FALSE	FALSE	11	150	1	5	21.4615	1	5	1	107	Influenza B virus	FALSE	NA	940.296
Child care group 1	Child care group	Child care group	2022-01	2022W02	Wednesday	2022-01-12	124	979.154	31.3846	21	1	FALSE	FALSE	14.5	150	1	5	21	1	5	1	108	Influenza B virus	FALSE	NA	1248.12
Child care group 1	Child care group	Child care group	2022-01	2022W02	Monday	2022-01-10	135	832.133	30.8	20.7333	1	FALSE	FALSE	15.5	150	2	3	20.7333	1	3	2	109	Influenza B virus	FALSE	NA	1191.7
Child care group 1	Child care group	Child care group	2022-01	2022W02	Friday	2022-01-14	153	872.471	30.5882	21.5294	1	FALSE	FALSE	14	150	NA	3	21.5294	1	3	1.48889	110	Influenza B virus	FALSE	NA	1290.68
Primary school cafeteria	Primary school cafeteria	Primary	2021-11	2021W47	Monday	2021-11-22	29	632.8	41.8	16	4.5	FALSE	FALSE	83.5	930	2	5	16	4.5	5	2	111	Influenza B virus	FALSE	NA	808.655
Primary school cafeteria	Primary school cafeteria	Primary	2021-11	2021W48	Monday	2021-11-29	43	788.667	42.5	15.5	6	FALSE	FALSE	11.5	930	3	3	15.5	6	3	3	112	Influenza B virus	FALSE	NA	938.317
Primary school cafeteria	Primary school cafeteria	Primary	2021-12	2021W48	Thursday	2021-12-02	50	708.857	46.1429	15.2857	6	FALSE	FALSE	15	930	2	4	15.2857	6	4	2	113	Influenza B virus	FALSE	NA	972.959
Primary school cafeteria	Primary school cafeteria	Primary	2021-12	2021W48	Friday	2021-12-03	106	549.364	41.8182	15	6	FALSE	FALSE	0	930	NA	NA	15	6	2.75	3.33333	114	Influenza B virus	FALSE	NA	989.785
Primary school cafeteria	Primary school cafeteria	Primary	2021-12	2021W49	Monday	2021-12-06	110	682.333	41.8889	15.6667	6	FALSE	FALSE	0	930	NA	NA	15.6667	6	2.75	3.33333	115	Influenza B virus	FALSE	NA	1008.59
Primary school cafeteria	Primary school cafeteria	Primary	2021-12	2021W49	Tuesday	2021-12-07	122	574.9	41.7	16	6	FALSE	FALSE	0	930	NA	1	16	6	1	3.41667	116	Influenza B virus	FALSE	NA	940.296
Primary school cafeteria	Primary school cafeteria	Primary	2021-12	2021W50	Monday	2021-12-13	102	598.5	53.5	17.6	6	FALSE	FALSE	0	930	NA	NA	17.6	6	2.25	3.91667	117	Influenza B virus	FALSE	NA	623.565
Primary school cafeteria	Primary school cafeteria	Primary	2021-12	2021W49	Friday	2021-12-10	103	626.545	41.3636	16.1818	6	FALSE	FALSE	0	930	NA	NA	16.1818	6	2.35	3.8	118	Influenza B virus	FALSE	NA	758.176
Primary school cafeteria	Primary school cafeteria	Primary	2021-12	2021W49	Thursday	2021-12-09	113	589	42.5385	16.3077	6	FALSE	FALSE	10	930	5	3	16.3077	6	3	5	119	Influenza B virus	FALSE	NA	814.593
Primary school cafeteria	Primary school cafeteria	Primary	2021-12	2021W50	Friday	2021-12-17	119	696.385	48	16.9231	6	FALSE	FALSE	0	930	NA	NA	16.9231	6	2.3	3.85833	120	Influenza B virus	FALSE	NA	402.843
Primary school cafeteria	Primary school cafeteria	Primary	2021-12	2021W50	Thursday	2021-12-16	123	850.167	50.4167	20.5833	6	FALSE	FALSE	0	930	NA	NA	20.5833	6	2.475	4.14375	121	Influenza B virus	FALSE	NA	453.322
Primary school cafeteria	Primary school cafeteria	Primary	2021-12	2021W50	Tuesday	2021-12-14	120	573.643	51.1429	17.3571	6	FALSE	FALSE	0	930	NA	NA	17.3571	6	2.22917	4.02257	122	Influenza B virus	FALSE	NA	553.29
Primary school cafeteria	Primary school cafeteria	Primary	2022-01	2022W03	Friday	2022-01-21	40	474.75	42.25	16	6	FALSE	FALSE	11.5	930	2	3	16	6	3	2	123	Influenza B virus	FALSE	NA	2309.17
Primary school cafeteria	Primary school cafeteria	Primary	2022-01	2022W03	Thursday	2022-01-20	45	529.5	44.1667	15.1667	4.5	FALSE	FALSE	17.5	930	4	2	15.1667	4.5	2	4	124	Influenza B virus	FALSE	NA	2117.15
Primary school cafeteria	Primary school cafeteria	Primary	2022-01	2022W04	Friday	2022-01-28	125	467.083	47.75	14.9167	6	FALSE	FALSE	0	930	NA	NA	14.9167	6	3	2	125	Influenza B virus	FALSE	NA	2827.82
Primary school cafeteria	Primary school cafeteria	Primary	2022-01	2022W04	Monday	2022-01-24	53	390	37	15	6	FALSE	FALSE	6	930	2	3	15	6	3	2	126	Influenza B virus	FALSE	NA	2780.31
Primary school cafeteria	Primary school cafeteria	Primary	2022-01	2022W04	Tuesday	2022-01-25	114	457.364	40	15	5.5	FALSE	FALSE	0	930	NA	NA	15	5.5	2.8	2.6	127	Influenza B virus	FALSE	NA	2912.94
Primary school cafeteria	Primary school cafeteria	Primary	2022-01	2022W03	Tuesday	2022-01-18	45	604.167	50	16.1667	6	FALSE	FALSE	7.5	930	3	3	16.1667	6	3	3	128	Influenza B virus	FALSE	NA	1554.95
Primary school cafeteria	Primary school cafeteria	Primary	2022-01	2022W03	Monday	2022-01-17	45	560.333	49.8333	16	6	FALSE	FALSE	15	930	2	4	16	6	4	2	129	Influenza B virus	FALSE	NA	1383.72
Primary school cafeteria	Primary school cafeteria	Primary	2022-01	2022W04	Thursday	2022-01-27	125	415.786	49.3571	15	5.5	FALSE	FALSE	0	930	NA	NA	15	5.5	2.76	2.52	130	Influenza B virus	FALSE	NA	2848.6
Primary school cafeteria	Primary school cafeteria	Primary	2022-02	2022W05	Tuesday	2022-02-01	107	437.583	50.0833	15	6	FALSE	FALSE	0	930	NA	NA	15	6	2.85333	2.37333	131	Influenza B virus	FALSE	NA	2311.15
Primary school cafeteria	Primary school cafeteria	Primary	2022-01	2022W02	Thursday	2022-01-13	38	502.833	42	15	6	FALSE	FALSE	12.5	930	3	4	15	6	4	3	132	Influenza B virus	FALSE	NA	1238.22
Primary school cafeteria	Primary school cafeteria	Primary	2022-01	2022W02	Tuesday	2022-01-11	159	639.643	43.4286	14.5714	6	FALSE	FALSE	0	930	NA	NA	14.5714	6	3.4	2.4	133	Influenza B virus	FALSE	NA	1249.11
Primary school cafeteria	Primary school cafeteria	Primary	2022-01	2022W02	Monday	2022-01-10	40	631.2	46.6	12	6	FALSE	FALSE	14	930	2	3	12	6	3	2	134	Influenza B virus	FALSE	NA	1191.7
Primary school cafeteria	Primary school cafeteria	Primary	2022-01	2022W02	Friday	2022-01-14	35	513.2	43.8	16	6	FALSE	FALSE	17.5	930	2	3	16	6	3	2	135	Influenza B virus	FALSE	NA	1290.68
Kindergarten cafeteria	Kindergarten cafeteria	Kindergarten	2021-11	2021W47	Monday	2021-11-22	64	936.2	46.8	18.6	3	FALSE	FALSE	22.5	372	1	5	18.6	3	5	1	136	Influenza B virus	FALSE	NA	808.655
Kindergarten cafeteria	Kindergarten cafeteria	Kindergarten	2021-11	2021W48	Monday	2021-11-29	90	684.091	39.8182	16.8182	3	FALSE	FALSE	22.5	372	2	5	16.8182	3	5	2	137	Influenza B virus	FALSE	NA	938.317
Kindergarten cafeteria	Kindergarten cafeteria	Kindergarten	2021-12	2021W48	Thursday	2021-12-02	120	667.083	41.1667	17.8333	6	FALSE	FALSE	0	372	NA	NA	17.8333	6	5	2	138	Influenza B virus	FALSE	NA	972.959
Kindergarten cafeteria	Kindergarten cafeteria	Kindergarten	2021-12	2021W48	Friday	2021-12-03	107	630.455	38.1818	17.5455	6	FALSE	FALSE	0	372	NA	NA	17.5455	6	5	2	139	Influenza B virus	FALSE	NA	989.785
Kindergarten cafeteria	Kindergarten cafeteria	Kindergarten	2021-12	2021W49	Tuesday	2021-12-07	122	661.583	37.25	19.5833	6	FALSE	FALSE	0	372	NA	NA	19.5833	6	5	1.66667	140	Influenza B virus	FALSE	NA	940.296
Kindergarten cafeteria	Kindergarten cafeteria	Kindergarten	2021-12	2021W50	Monday	2021-12-13	109	758.125	49.625	19.5	6	FALSE	FALSE	0	372	NA	NA	19.5	6	5	1.33333	141	Influenza B virus	FALSE	NA	623.565
Kindergarten cafeteria	Kindergarten cafeteria	Kindergarten	2021-12	2021W49	Friday	2021-12-10	100	677.364	37.8182	19.2727	6	FALSE	FALSE	0	372	NA	NA	19.2727	6	5	1.5	142	Influenza B virus	FALSE	NA	758.176
Kindergarten cafeteria	Kindergarten cafeteria	Kindergarten	2021-12	2021W49	Thursday	2021-12-09	112	646.5	36.75	19.5	6	FALSE	FALSE	0	372	NA	NA	19.5	6	5	1.58333	143	Influenza B virus	FALSE	NA	814.593
Kindergarten cafeteria	Kindergarten cafeteria	Kindergarten	2021-12	2021W50	Thursday	2021-12-16	127	663	54.1429	18.1429	6	FALSE	FALSE	0	372	NA	NA	18.1429	6	5	1.35417	144	Influenza B virus	FALSE	NA	453.322
Kindergarten cafeteria	Kindergarten cafeteria	Kindergarten	2021-12	2021W50	Friday	2021-12-17	119	766.909	46.5455	18.4545	6	FALSE	FALSE	0	372	NA	NA	18.4545	6	5	1.29688	145	Influenza B virus	FALSE	NA	402.843
Kindergarten cafeteria	Kindergarten cafeteria	Kindergarten	2021-12	2021W50	Tuesday	2021-12-14	127	717.455	45.0909	20.2727	6	FALSE	FALSE	1	372	1	5	20.2727	6	5	1	146	Influenza B virus	FALSE	NA	553.29
Kindergarten cafeteria	Kindergarten cafeteria	Kindergarten	2022-01	2022W03	Friday	2022-01-21	90	721.091	41.1818	17.4545	5.5	FALSE	FALSE	0.5	372	6	1	17.4545	5.5	1	6	147	Influenza B virus	FALSE	NA	2309.17
Kindergarten cafeteria	Kindergarten cafeteria	Kindergarten	2022-01	2022W03	Thursday	2022-01-20	115	617	39.6667	18.3333	5.5	FALSE	FALSE	0	372	NA	NA	18.3333	5.5	2.33333	3.5	148	Influenza B virus	FALSE	NA	2117.15
Kindergarten cafeteria	Kindergarten cafeteria	Kindergarten	2022-01	2022W04	Friday	2022-01-28	125	670.2	44.4	18.6667	5	FALSE	FALSE	0	372	NA	NA	18.6667	5	2.6	4	149	Influenza B virus	FALSE	NA	2827.82
Kindergarten cafeteria	Kindergarten cafeteria	Kindergarten	2022-01	2022W04	Monday	2022-01-24	120	697.25	36.875	18.75	5.5	FALSE	FALSE	0	372	NA	NA	18.75	5.5	2.5619	3.92857	150	Influenza B virus	FALSE	NA	2780.31
Kindergarten cafeteria	Kindergarten cafeteria	Kindergarten	2022-01	2022W04	Tuesday	2022-01-25	110	778.5	38.7	18.4	5	FALSE	FALSE	0.5	372	1	1	18.4	5	1	1	151	Influenza B virus	FALSE	NA	2912.94
Kindergarten cafeteria	Kindergarten cafeteria	Kindergarten	2022-01	2022W03	Tuesday	2022-01-18	105	775.6	46.6	19.1	6	FALSE	FALSE	1	372	6	5	19.1	6	5	6	152	Influenza B virus	FALSE	NA	1554.95
Kindergarten cafeteria	Kindergarten cafeteria	Kindergarten	2022-01	2022W03	Monday	2022-01-17	110	667.125	47.75	16.75	5.5	FALSE	FALSE	0	372	1	1	16.75	5.5	1	1	153	Influenza B virus	FALSE	NA	1383.72
Kindergarten cafeteria	Kindergarten cafeteria	Kindergarten	2022-01	2022W04	Thursday	2022-01-27	125	566.083	44	18	5.5	FALSE	FALSE	1	372	6	5	18	5.5	5	6	154	Influenza B virus	FALSE	NA	2848.6
Kindergarten cafeteria	Kindergarten cafeteria	Kindergarten	2022-02	2022W05	Thursday	2022-02-03	115	703.333	45.0833	18.9167	6	FALSE	FALSE	1	372	1	5	18.9167	6	5	1	155	Influenza B virus	FALSE	NA	1900.39
Kindergarten cafeteria	Kindergarten cafeteria	Kindergarten	2022-02	2022W05	Friday	2022-02-04	115	649	47	19	5	FALSE	FALSE	0	372	NA	NA	19	5	2.86667	3.66667	156	Influenza B virus	FALSE	NA	1706.39
Kindergarten cafeteria	Kindergarten cafeteria	Kindergarten	2022-02	2022W05	Tuesday	2022-02-01	105	793.125	48.5	17	6	FALSE	FALSE	0.5	372	6	1	17	6	1	6	157	Influenza B virus	FALSE	NA	2311.15
Kindergarten cafeteria	Kindergarten cafeteria	Kindergarten	2021-12	2021W49	Monday	2021-12-06	110	684.75	40.5	18.1667	6	FALSE	FALSE	0	372	NA	NA	18.1667	6	5	1.72619	158	Influenza B virus	FALSE	NA	1008.59
Kindergarten cafeteria	Kindergarten cafeteria	Kindergarten	2022-01	2022W02	Thursday	2022-01-13	115	833.6	39.5	18.1	5.5	FALSE	FALSE	0	372	NA	NA	18.1	5.5	2.06667	2.5	159	Influenza B virus	FALSE	NA	1238.22
Kindergarten cafeteria	Kindergarten cafeteria	Kindergarten	2022-01	2022W02	Monday	2022-01-10	105	385	37	12	5.5	FALSE	FALSE	0.5	372	1	1	12	5.5	1	1	160	Influenza B virus	FALSE	NA	1191.7
Kindergarten cafeteria	Kindergarten cafeteria	Kindergarten	2022-01	2022W02	Friday	2022-01-14	110	753.643	41.4286	18.2143	6	FALSE	FALSE	1	372	1	1	18.2143	6	1	1	161	Influenza B virus	FALSE	NA	1290.68
Secondary school cafeteria	Secondary school cafeteria	Secondary	2021-11	2021W47	Tuesday	2021-11-23	175	565.562	37.5625	17.1875	5	FALSE	FALSE	2	912	1	4	17.1875	5	4	1	162	Influenza B virus	FALSE	NA	847.256
Secondary school cafeteria	Secondary school cafeteria	Secondary	2022-01	2022W03	Friday	2022-01-21	90	490.8	39.4	17	5	FALSE	FALSE	0	912	NA	NA	17	5	2.25	6	163	Influenza B virus	FALSE	NA	2309.17
Secondary school cafeteria	Secondary school cafeteria	Secondary	2022-01	2022W03	Thursday	2022-01-20	105	623.083	38.5	18.9167	2	FALSE	FALSE	5	912	6	5	18.9167	2	5	6	164	Influenza B virus	FALSE	NA	2117.15
Secondary school cafeteria	Secondary school cafeteria	Secondary	2022-01	2022W04	Monday	2022-01-24	120	595.714	43.6429	13.9286	5	FALSE	FALSE	0.5	912	6	1	13.9286	5	1	6	165	Influenza B virus	FALSE	NA	2780.31
Secondary school cafeteria	Secondary school cafeteria	Secondary	2022-01	2022W03	Tuesday	2022-01-18	95	516	52	15.4545	6	FALSE	FALSE	0	912	NA	NA	15.4545	6	2.25	6	166	Influenza B virus	FALSE	NA	1554.95
Secondary school cafeteria	Secondary school cafeteria	Secondary	2022-01	2022W03	Monday	2022-01-17	100	521.818	53.9091	14	5.5	FALSE	FALSE	10.5	912	6	2	14	5.5	2	6	167	Influenza B virus	FALSE	NA	1383.72
Secondary school cafeteria	Secondary school cafeteria	Secondary	2022-02	2022W06	Tuesday	2022-02-08	110	455.643	64.5714	12.4929	5	FALSE	FALSE	0	912	NA	NA	12.4929	5	4	6	168	Influenza B virus	FALSE	NA	1314.44
Secondary school cafeteria	Secondary school cafeteria	Secondary	2022-02	2022W06	Thursday	2022-02-10	113	615.583	66.75	12.975	5	FALSE	FALSE	0	912	NA	NA	12.975	5	4	6	169	Influenza B virus	FALSE	NA	1195.66
Secondary school cafeteria	Secondary school cafeteria	Secondary	2022-02	2022W06	Monday	2022-02-07	133	555.8	49.5	13.11	3	FALSE	FALSE	0	912	NA	NA	13.11	3	4	6	170	Influenza B virus	FALSE	NA	1406.49
Secondary school cafeteria	Secondary school cafeteria	Secondary	2022-02	2022W07	Thursday	2022-02-17	110	558.455	44.8182	17.5455	5	FALSE	FALSE	0	912	NA	NA	17.5455	5	4.33333	6	171	Influenza B virus	FALSE	NA	902.684
Secondary school cafeteria	Secondary school cafeteria	Secondary	2022-02	2022W07	Tuesday	2022-02-15	140	486.5	44.8571	15.2929	5.5	FALSE	FALSE	10	912	6	4	15.2929	5.5	4	6	172	Influenza B virus	FALSE	NA	1008.59
Secondary school cafeteria	Secondary school cafeteria	Secondary	2022-02	2022W07	Monday	2022-02-14	130	598.267	62.3333	11.9533	5	FALSE	FALSE	0	912	NA	NA	11.9533	5	4.06667	6	173	Influenza B virus	FALSE	NA	1050.16
Secondary school cafeteria	Secondary school cafeteria	Secondary	2022-02	2022W07	Friday	2022-02-18	115	498.583	53.4167	18.275	5	FALSE	FALSE	0	912	NA	NA	18.275	5	4.35	6	174	Influenza B virus	FALSE	NA	904.664
Secondary school cafeteria	Secondary school cafeteria	Secondary	2022-02	2022W08	Monday	2022-02-21	125	558.455	41	17.9636	5	FALSE	FALSE	0	912	NA	NA	17.9636	5	4.35	6	175	Influenza B virus	FALSE	NA	824.491
Secondary school cafeteria	Secondary school cafeteria	Secondary	2022-02	2022W08	Tuesday	2022-02-22	125	543.071	44.2143	18.6286	4	FALSE	FALSE	5	912	6	5	18.6286	4	5	6	176	Influenza B virus	FALSE	NA	784.9
Secondary school cafeteria	Secondary school cafeteria	Secondary	2022-03	2022W10	Monday	2022-03-07	120	545.429	25.9286	15.9857	5.5	FALSE	FALSE	0	912	NA	NA	15.9857	5.5	5	1	177	Influenza B virus	FALSE	NA	888.827
Secondary school cafeteria	Secondary school cafeteria	Secondary	2022-03	2022W10	Thursday	2022-03-10	110	584.357	29.7143	19.9571	6	FALSE	FALSE	14	912	1	5	19.9571	6	5	1	178	Influenza B virus	FALSE	NA	973.949
Secondary school cafeteria	Secondary school cafeteria	Secondary	2022-03	2022W10	Tuesday	2022-03-08	162	521.438	22.75	18.6938	5	FALSE	FALSE	0	912	NA	NA	18.6938	5	5	1	179	Influenza B virus	FALSE	NA	967.02
Secondary school cafeteria	Secondary school cafeteria	Secondary	2022-03	2022W12	Monday	2022-03-21	135	612.615	37.3846	18.9308	5.5	FALSE	FALSE	8.5	912	1	1	18.9308	5.5	1	1	180	Influenza B virus	FALSE	NA	1206.55
Secondary school cafeteria	Secondary school cafeteria	Secondary	2022-03	2022W12	Thursday	2022-03-24	145	739.118	32.7647	19.6882	5.5	FALSE	FALSE	42	912	1	3	19.6882	5.5	3	1	181	Influenza B virus	FALSE	NA	1240.2
Secondary school cafeteria	Secondary school cafeteria	Secondary	2022-03	2022W12	Tuesday	2022-03-22	155	696.938	37.25	19.8188	5.5	FALSE	FALSE	15	912	1	3	19.8188	5.5	3	1	182	Influenza B virus	FALSE	NA	1185.76
Secondary school cafeteria	Secondary school cafeteria	Secondary	2022-03	2022W13	Monday	2022-03-28	130	592.333	38.0667	20.12	5.5	FALSE	FALSE	5	912	1	5	20.12	5.5	5	1	183	Influenza B virus	FALSE	NA	1276.82
Secondary school cafeteria	Secondary school cafeteria	Secondary	2022-01	2022W02	Friday	2022-01-14	112	407.444	43.8889	15.5556	5.5	FALSE	FALSE	0.5	912	6	1	15.5556	5.5	1	6	184	Influenza B virus	FALSE	NA	1290.68
University auditorium 1	University auditorium	University	2021-12	2021W48	Wednesday	2021-12-01	109	586.769	49	18.9231	6	FALSE	FALSE	40	324	6	2.5	18.9231	6	2.5	6	185	Influenza B virus	FALSE	NA	987.806
University auditorium 1	University auditorium	University	2021-12	2021W48	Wednesday	2021-12-01	146	687.941	53	19.7059	4.5	FALSE	FALSE	27.5	324	6	5	19.7059	4.5	5	6	186	Influenza B virus	FALSE	NA	987.806
University auditorium 1	University auditorium	University	2021-12	2021W49	Wednesday	2021-12-08	121	577.143	35.1429	19.0714	4.5	FALSE	FALSE	12.5	324	6	3	19.0714	4.5	3	6	187	Influenza B virus	FALSE	NA	883.878
Elderly care home 2	Elderly care home	Elderly	2021-12	2021W49	Monday	2021-12-06	260	593	30.1818	21.6364	1	FALSE	TRUE	2	627.75	4	4	21.6364	1	4	4	188	Influenza B virus	FALSE	NA	1008.59
Elderly care home 2	Elderly care home	Elderly	2021-12	2021W49	Wednesday	2021-12-08	273	532.56	26.24	23.96	1	FALSE	TRUE	1	627.75	6	5	23.96	1	5	6	189	Influenza B virus	FALSE	NA	883.878
Elderly care home 2	Elderly care home	Elderly	2021-12	2021W49	Tuesday	2021-12-07	280	706.2	28.2	23.6	1	FALSE	TRUE	0.5	627.75	1	1	23.6	1	1	1	190	Influenza B virus	FALSE	NA	940.296
Elderly care home 2	Elderly care home	Elderly	2021-12	2021W50	Monday	2021-12-13	193	595	34.9444	24.3889	1	FALSE	TRUE	0	627.75	NA	NA	24.3889	1	3.28571	3.42857	191	Influenza B virus	FALSE	NA	623.565
Elderly care home 2	Elderly care home	Elderly	2021-12	2021W49	Thursday	2021-12-09	135	611.533	26.2667	24.4	1	FALSE	TRUE	3.5	627.75	3	4	24.4	1	4	3	192	Influenza B virus	FALSE	NA	814.593
Elderly care home 2	Elderly care home	Elderly	2021-12	2021W50	Wednesday	2021-12-15	144	636.357	37.1429	24.5714	1	FALSE	TRUE	2	627.75	3	3	24.5714	1	3	3	193	Influenza B virus	FALSE	NA	500.831
Elderly care home 2	Elderly care home	Elderly	2021-12	2021W50	Friday	2021-12-17	147	702.214	34.9286	22.6429	1	FALSE	TRUE	1.5	627.75	1	3	22.6429	1	3	1	194	Influenza B virus	FALSE	NA	402.843
Elderly care home 2	Elderly care home	Elderly	2021-12	2021W50	Tuesday	2021-12-14	262	553.208	34.4583	23.4583	1	FALSE	TRUE	2	627.75	6	3	23.4583	1	3	6	195	Influenza B virus	FALSE	NA	553.29
Elderly care home 2	Elderly care home	Elderly	2021-12	2021W51	Tuesday	2021-12-21	233	713.619	24.2381	23.7143	1	FALSE	TRUE	1	627.75	6	3	23.7143	1	3	6	196	Influenza B virus	FALSE	NA	359.292
Elderly care home 2	Elderly care home	Elderly	2021-12	2021W51	Monday	2021-12-20	197	596.222	28.3333	22.7778	1	FALSE	TRUE	0	627.75	NA	NA	22.7778	1	2.7551	3.41837	197	Influenza B virus	FALSE	NA	357.313
Elderly care home 2	Elderly care home	Elderly	2021-12	2021W51	Thursday	2021-12-23	170	575.444	24.5	23.5	1	FALSE	TRUE	0	627.75	NA	NA	23.5	1	2.55102	2.98367	198	Influenza B virus	FALSE	NA	351.374
Elderly care home 2	Elderly care home	Elderly	2021-12	2021W51	Wednesday	2021-12-22	224	721.478	22.5652	22.6522	1	FALSE	TRUE	1	627.75	1	1	22.6522	1	1	1	199	Influenza B virus	FALSE	NA	355.333
Elderly care home 2	Elderly care home	Elderly	2021-12	2021W51	Friday	2021-12-24	132	524.923	38.2308	22.3077	1	FALSE	TRUE	16	627.75	3.5	3	22.3077	1	3	3.5	200	Influenza B virus	FALSE	NA	378.098
Elderly care home 2	Elderly care home	Elderly	2022-01	2022W03	Friday	2022-01-21	140	644.111	28.4444	23.5556	3	FALSE	TRUE	1	627.75	6	5	23.5556	3	5	6	201	Influenza B virus	FALSE	NA	2309.17
Elderly care home 2	Elderly care home	Elderly	2022-01	2022W03	Wednesday	2022-01-19	145	627.615	30.8462	21.8462	1	FALSE	TRUE	0	627.75	NA	NA	21.8462	1	2.75	4	202	Influenza B virus	FALSE	NA	1817.25
Elderly care home 2	Elderly care home	Elderly	2022-01	2022W03	Thursday	2022-01-20	185	626.588	30.5294	22.5294	3	FALSE	TRUE	0	627.75	NA	NA	22.5294	3	3.15	4	203	Influenza B virus	FALSE	NA	2117.15
Elderly care home 2	Elderly care home	Elderly	2022-01	2022W04	Friday	2022-01-28	165	641.875	33.375	21.5	4.5	FALSE	TRUE	1	627.75	6	3	21.5	4.5	3	6	204	Influenza B virus	FALSE	NA	2827.82
Elderly care home 2	Elderly care home	Elderly	2022-01	2022W04	Monday	2022-01-24	177	606.833	25.6667	24.1667	3	FALSE	TRUE	0	627.75	NA	NA	24.1667	3	2.84286	4.64286	205	Influenza B virus	FALSE	NA	2780.31
Elderly care home 2	Elderly care home	Elderly	2022-01	2022W04	Tuesday	2022-01-25	170	609.778	25.7222	23.7222	3	FALSE	TRUE	3	627.75	3	2	23.7222	3	2	3	206	Influenza B virus	FALSE	NA	2912.94
Elderly care home 2	Elderly care home	Elderly	2022-01	2022W03	Tuesday	2022-01-18	150	707.647	36.5294	22.5882	1	FALSE	TRUE	0	627.75	NA	NA	22.5882	1	2.82041	4.09184	207	Influenza B virus	FALSE	NA	1554.95
Elderly care home 2	Elderly care home	Elderly	2022-01	2022W04	Thursday	2022-01-27	158	564.5	32.7692	22.3846	3.5	FALSE	TRUE	1.5	627.75	6	3	22.3846	3.5	3	6	208	Influenza B virus	FALSE	NA	2848.6
Elderly care home 2	Elderly care home	Elderly	2022-02	2022W05	Thursday	2022-02-03	155	553.867	34.0667	22.2	4.5	FALSE	TRUE	1	627.75	3.5	1	22.2	4.5	1	3.5	209	Influenza B virus	FALSE	NA	1900.39
Elderly care home 2	Elderly care home	Elderly	2022-02	2022W05	Friday	2022-02-04	175	626.389	37	22.1667	4.5	FALSE	TRUE	1.5	627.75	4.5	2	22.1667	4.5	2	4.5	210	Influenza B virus	FALSE	NA	1706.39
Elderly care home 2	Elderly care home	Elderly	2022-01	2022W05	Monday	2022-01-31	135	547.467	30.4667	21.3333	4.5	FALSE	TRUE	3	627.75	3.5	1	21.3333	4.5	1	3.5	211	Influenza B virus	FALSE	NA	2571.46
Elderly care home 2	Elderly care home	Elderly	2022-02	2022W05	Tuesday	2022-02-01	188	664.75	36.35	21.65	3.5	FALSE	TRUE	10.5	627.75	4	2	21.65	3.5	2	4	212	Influenza B virus	FALSE	NA	2311.15
Elderly care home 2	Elderly care home	Elderly	2022-01	2022W01	Wednesday	2022-01-05	160	657.071	31.7857	22.4286	1	FALSE	TRUE	1	627.75	6	5	22.4286	1	5	6	213	Influenza B virus	FALSE	NA	940.296
Elderly care home 2	Elderly care home	Elderly	2022-01	2022W01	Thursday	2022-01-06	163	644.067	31.9333	22.2	1	FALSE	TRUE	2.5	627.75	3.5	2	22.2	1	2	3.5	214	Influenza B virus	FALSE	NA	1024.43
Elderly care home 2	Elderly care home	Elderly	2022-01	2022W01	Friday	2022-01-07	165	597.125	32.8125	22.25	1	FALSE	TRUE	0.5	627.75	6	1	22.25	1	1	6	215	Influenza B virus	FALSE	NA	1067.98
Elderly care home 2	Elderly care home	Elderly	2022-01	2022W02	Thursday	2022-01-13	138	704.333	27.25	23.6667	1	FALSE	TRUE	0	627.75	NA	NA	23.6667	1	2.34005	3.69898	216	Influenza B virus	FALSE	NA	1238.22
Elderly care home 2	Elderly care home	Elderly	2022-01	2022W01	Monday	2022-01-03	175	570.5	40.625	22.125	1	FALSE	TRUE	1.5	627.75	4	2	22.125	1	2	4	217	Influenza B virus	FALSE	NA	700.768
Elderly care home 2	Elderly care home	Elderly	2022-01	2022W01	Tuesday	2022-01-04	155	602.824	40.5294	21.7059	1	FALSE	TRUE	1.5	627.75	1	3	21.7059	1	3	1	218	Influenza B virus	FALSE	NA	836.369
Elderly care home 2	Elderly care home	Elderly	2022-01	2022W02	Tuesday	2022-01-11	143	725.6	26.9333	23.4667	1	FALSE	TRUE	0	627.75	NA	NA	23.4667	1	2.57338	3.58787	219	Influenza B virus	FALSE	NA	1249.11
Elderly care home 2	Elderly care home	Elderly	2022-01	2022W02	Wednesday	2022-01-12	138	723.667	29.1667	23.4167	1	FALSE	TRUE	0.5	627.75	6	1	23.4167	1	1	6	220	Influenza B virus	FALSE	NA	1248.12
Elderly care home 2	Elderly care home	Elderly	2022-01	2022W02	Monday	2022-01-10	110	690.556	27.4444	23.6667	3	FALSE	TRUE	3	627.75	1	3	23.6667	3	3	1	221	Influenza B virus	FALSE	NA	1191.7
Elderly care home 2	Elderly care home	Elderly	2022-01	2022W02	Friday	2022-01-14	150	809.733	30.9333	21.9333	1	FALSE	TRUE	1	627.75	1	3	21.9333	1	3	1	222	Influenza B virus	FALSE	NA	1290.68
Primary school classroom	Primary school classroom	Primary	2021-12	2021W49	Wednesday	2021-12-08	196	534.857	33.0952	20.8571	5	FALSE	FALSE	9.5	224	4.5	3.5	20.8571	5	3.5	4.5	223	Influenza B virus	FALSE	NA	883.878
Primary school classroom	Primary school classroom	Primary	2021-12	2021W50	Wednesday	2021-12-15	231	715.542	44.5417	21.8333	3	FALSE	FALSE	11	224	3	5	21.8333	3	5	3	224	Influenza B virus	FALSE	NA	500.831
Primary school classroom	Primary school classroom	Primary	2022-01	2022W03	Wednesday	2022-01-19	225	486.435	38.6957	16.5652	4.5	FALSE	FALSE	7.5	224	6	4.5	16.5652	4.5	4.5	6	225	Influenza B virus	FALSE	NA	1817.25
Primary school classroom	Primary school classroom	Primary	2022-02	2022W05	Wednesday	2022-02-02	190	533.857	47.7619	17.9048	3.5	FALSE	FALSE	8.5	224	6	3	17.9048	3.5	3	6	226	Influenza B virus	FALSE	NA	2095.38
Kindergarten classroom	Kindergarten classroom	Kindergarten	2021-12	2021W49	Wednesday	2021-12-08	178	434.067	41.6	14.9333	2.5	FALSE	FALSE	15	210	2	5	14.9333	2.5	5	2	227	Influenza B virus	FALSE	NA	883.878
Kindergarten classroom	Kindergarten classroom	Kindergarten	2021-12	2021W50	Wednesday	2021-12-15	218	504.273	55.1818	17.0909	2	FALSE	FALSE	7.5	210	5	5	17.0909	2	5	5	228	Influenza B virus	FALSE	NA	500.831
Kindergarten classroom	Kindergarten classroom	Kindergarten	2022-01	2022W03	Wednesday	2022-01-19	185	478	42.7895	16.5789	3.5	FALSE	FALSE	6	210	1.5	4	16.5789	3.5	4	1.5	229	Influenza B virus	FALSE	NA	1817.25
Kindergarten classroom	Kindergarten classroom	Kindergarten	2022-02	2022W05	Wednesday	2022-02-02	200	444.105	46.7895	18.4737	3.5	FALSE	FALSE	8.5	210	6	3	18.4737	3.5	3	6	230	Influenza B virus	FALSE	NA	2095.38
Elderly care home 1	Elderly care home	Elderly	2021-12	2021W49	Friday	2021-12-10	128	632.286	38.5714	18.5	1	FALSE	TRUE	16.5	273	2	3	18.5	1	3	2	231	Influenza B virus	FALSE	NA	758.176
Elderly care home 1	Elderly care home	Elderly	2021-12	2021W49	Thursday	2021-12-09	130	741.667	37	19.2667	1	FALSE	TRUE	4	273	1	5	19.2667	1	5	1	232	Influenza B virus	FALSE	NA	814.593
Elderly care home 1	Elderly care home	Elderly	2021-12	2021W50	Wednesday	2021-12-15	121	741.571	48.8571	20.3571	1	FALSE	TRUE	1	273	1	5	20.3571	1	5	1	233	Influenza B virus	FALSE	NA	500.831
Elderly care home 1	Elderly care home	Elderly	2021-12	2021W50	Tuesday	2021-12-14	139	721.385	44.3077	20.4615	1.5	FALSE	TRUE	3	273	3	4	20.4615	1.5	4	3	234	Influenza B virus	FALSE	NA	553.29
Elderly care home 1	Elderly care home	Elderly	2021-12	2021W51	Tuesday	2021-12-21	122	749.533	29.8667	20.2	2	FALSE	TRUE	7	273	6	4	20.2	2	4	6	235	Influenza B virus	FALSE	NA	359.292
Elderly care home 1	Elderly care home	Elderly	2021-12	2021W51	Wednesday	2021-12-22	223	633.591	24.2727	20.2727	2	FALSE	TRUE	0.5	273	6	3	20.2727	2	3	6	236	Influenza B virus	FALSE	NA	355.333
Elderly care home 1	Elderly care home	Elderly	2021-12	2021W51	Thursday	2021-12-23	176	646	28.7222	20.3889	1	FALSE	TRUE	7.5	273	1	4	20.3889	1	4	1	237	Influenza B virus	FALSE	NA	351.374
Elderly care home 1	Elderly care home	Elderly	2022-01	2022W03	Wednesday	2022-01-19	123	700.571	33.5	20.1429	1	FALSE	TRUE	0	273	NA	NA	20.1429	1	2.875	2.75	238	Influenza B virus	FALSE	NA	1817.25
Elderly care home 1	Elderly care home	Elderly	2022-01	2022W03	Thursday	2022-01-20	125	595.462	36.7692	17.9231	2	FALSE	TRUE	2	273	1	3	17.9231	2	3	1	239	Influenza B virus	FALSE	NA	2117.15
Elderly care home 1	Elderly care home	Elderly	2022-01	2022W04	Tuesday	2022-01-25	110	793.417	33	20.3333	1	FALSE	TRUE	8	273	4	2.5	20.3333	1	2.5	4	240	Influenza B virus	FALSE	NA	2912.94
Elderly care home 1	Elderly care home	Elderly	2022-01	2022W03	Tuesday	2022-01-18	97	797.6	42.1	20.2	1	FALSE	TRUE	2.5	273	1	3	20.2	1	3	1	241	Influenza B virus	FALSE	NA	1554.95
Elderly care home 1	Elderly care home	Elderly	2022-01	2022W04	Thursday	2022-01-27	140	709.125	37.3125	20.4375	3	FALSE	TRUE	2.5	273	1	4	20.4375	3	4	1	242	Influenza B virus	FALSE	NA	2848.6
Elderly care home 1	Elderly care home	Elderly	2022-02	2022W05	Tuesday	2022-02-01	145	626.062	37.125	21.25	2	FALSE	TRUE	1.5	273	1	5	21.25	2	5	1	243	Influenza B virus	FALSE	NA	2311.15
Elderly care home 1	Elderly care home	Elderly	2022-01	2022W01	Wednesday	2022-01-05	162	597.833	32.2778	21.2778	1	FALSE	TRUE	1.5	273	1	5	21.2778	1	5	1	244	Influenza B virus	FALSE	NA	940.296
Elderly care home 1	Elderly care home	Elderly	2022-01	2022W01	Thursday	2022-01-06	155	640.941	36.7647	19.4118	1	FALSE	TRUE	0	273	6	1	19.4118	1	1	6	245	Influenza B virus	FALSE	NA	1024.43
Elderly care home 1	Elderly care home	Elderly	2022-01	2022W02	Thursday	2022-01-13	123	743.8	34.2	19.1333	2	FALSE	TRUE	1.5	273	5	3	19.1333	2	3	5	246	Influenza B virus	FALSE	NA	1238.22
Elderly care home 1	Elderly care home	Elderly	2022-01	2022W01	Tuesday	2022-01-04	127	574.083	42.3333	20.8333	1	FALSE	TRUE	0	273	NA	NA	20.8333	1	3.33333	4.33333	247	Influenza B virus	FALSE	NA	836.369
Elderly care home 1	Elderly care home	Elderly	2022-01	2022W02	Tuesday	2022-01-11	145	710.118	30.8235	19.7059	1	FALSE	TRUE	6	273	6	4	19.7059	1	4	6	248	Influenza B virus	FALSE	NA	1249.11
Elderly care home 1	Elderly care home	Elderly	2022-01	2022W02	Wednesday	2022-01-12	112	721.538	36.9231	19.2308	1	FALSE	TRUE	0	273	NA	NA	19.2308	1	3.14583	3.625	249	Influenza B virus	FALSE	NA	1248.12
University auditorium 4	University auditorium	University	2021-12	2021W50	Tuesday	2021-12-14	190	568.571	40.619	21.3333	2.5	FALSE	FALSE	17.5	731.25	3.5	3	21.3333	2.5	3	3.5	250	Influenza B virus	FALSE	NA	553.29
Child care group 2	Child care group	Child care group	2022-01	2022W03	Friday	2022-01-21	130	596.375	32.375	21.0625	1	FALSE	FALSE	10	157.5	2	2	21.0625	1	2	2	251	Influenza B virus	FALSE	NA	2309.17
Child care group 2	Child care group	Child care group	2022-01	2022W03	Friday	2022-01-21	141	622.824	33.5294	21	1	TRUE	FALSE	6.5	157.5	2	2	21	1	2	2	252	Influenza B virus	FALSE	NA	2309.17
Child care group 2	Child care group	Child care group	2022-01	2022W03	Wednesday	2022-01-19	161	623.188	31.375	20.0625	1	FALSE	FALSE	12	157.5	2	4.5	20.0625	1	4.5	2	253	Influenza B virus	FALSE	NA	1817.25
Child care group 2	Child care group	Child care group	2022-01	2022W03	Wednesday	2022-01-19	118	853.923	34.2308	20.8462	1	TRUE	FALSE	12.5	157.5	2	3.5	20.8462	1	3.5	2	254	Influenza B virus	FALSE	NA	1817.25
Child care group 2	Child care group	Child care group	2022-01	2022W04	Monday	2022-01-24	130	851.429	36.2143	19.2143	1	FALSE	FALSE	18	157.5	2	5	19.2143	1	5	2	255	Influenza B virus	FALSE	NA	2780.31
Child care group 2	Child care group	Child care group	2022-01	2022W04	Monday	2022-01-24	133	810.571	33.1429	21	1	TRUE	FALSE	14.5	157.5	2	4	21	1	4	2	256	Influenza B virus	FALSE	NA	2780.31
Child care group 2	Child care group	Child care group	2022-01	2022W04	Wednesday	2022-01-26	130	888.929	33.2143	22.1429	1	FALSE	FALSE	18	157.5	2	4	22.1429	1	4	2	257	Influenza B virus	FALSE	NA	2934.71
Child care group 2	Child care group	Child care group	2022-01	2022W04	Wednesday	2022-01-26	133	838.062	33.375	22	1	TRUE	FALSE	14	157.5	2	2.5	22	1	2.5	2	258	Influenza B virus	FALSE	NA	2934.71
Child care group 2	Child care group	Child care group	2022-01	2022W03	Monday	2022-01-17	117	994	38.8571	20.5714	1	FALSE	FALSE	29	157.5	NA	2	20.5714	1	2	2	259	Influenza B virus	FALSE	NA	1383.72
Child care group 2	Child care group	Child care group	2022-01	2022W03	Monday	2022-01-17	137	1050.06	40	20	1	FALSE	FALSE	29	157.5	NA	3	20	1	3	2	260	Influenza B virus	FALSE	NA	1383.72
Child care group 2	Child care group	Child care group	2022-01	2022W04	Friday	2022-01-28	148	976.533	40.4	21	1	TRUE	FALSE	18	157.5	2.5	3	21	1	3	2.5	261	Influenza B virus	FALSE	NA	2827.82
Child care group 2	Child care group	Child care group	2022-01	2022W04	Friday	2022-01-28	135	902.867	38.1333	20.4667	1	FALSE	FALSE	18	157.5	2.5	3	20.4667	1	3	2.5	262	Influenza B virus	FALSE	NA	2827.82
Child care group 2	Child care group	Child care group	2022-01	2022W05	Monday	2022-01-31	128	935.429	37.8571	19.8571	1	FALSE	FALSE	18.5	157.5	3	3	19.8571	1	3	3	263	Influenza B virus	FALSE	NA	2571.46
Child care group 2	Child care group	Child care group	2022-01	2022W05	Monday	2022-01-31	113	1003.54	38.75	20.4167	1	TRUE	FALSE	18.5	157.5	2.5	2	20.4167	1	2	2.5	264	Influenza B virus	FALSE	NA	2571.46
Child care group 2	Child care group	Child care group	2022-02	2022W05	Friday	2022-02-04	130	732.733	42.7333	20.0667	1	FALSE	FALSE	17.5	157.5	3	3.5	20.0667	1	3.5	3	265	Influenza B virus	FALSE	NA	1706.39
Child care group 2	Child care group	Child care group	2022-02	2022W06	Monday	2022-02-07	107	1022	40	19.2	1	FALSE	FALSE	21	157.5	2.5	3	19.2	1	3	2.5	266	Influenza B virus	FALSE	NA	1406.49
Child care group 2	Child care group	Child care group	2022-02	2022W06	Friday	2022-02-11	120	1107.67	37.25	22.0917	1	TRUE	FALSE	24.5	157.5	1.5	3	22.0917	1	3	1.5	267	Influenza B virus	FALSE	NA	1142.21
Child care group 2	Child care group	Child care group	2022-02	2022W07	Wednesday	2022-02-16	129	1107.07	47.4286	21.4429	1	TRUE	FALSE	25	157.5	2.5	3.5	21.4429	1	3.5	2.5	268	Influenza B virus	FALSE	NA	939.306
Child care group 2	Child care group	Child care group	2022-02	2022W07	Monday	2022-02-14	130	1000.57	42.0714	20.0429	1	FALSE	FALSE	22.5	157.5	1.5	3	20.0429	1	3	1.5	269	Influenza B virus	FALSE	NA	1050.16
Child care group 2	Child care group	Child care group	2022-02	2022W06	Wednesday	2022-02-09	125	1052.64	43.5	21.2357	1	TRUE	FALSE	21.5	157.5	2	3	21.2357	1	3	2	270	Influenza B virus	FALSE	NA	1254.06
Child care group 2	Child care group	Child care group	2022-02	2022W07	Friday	2022-02-18	125	820	43.7143	21.4357	1	TRUE	FALSE	22	157.5	2.5	3.5	21.4357	1	3.5	2.5	271	Influenza B virus	FALSE	NA	904.664
Child care group 2	Child care group	Child care group	2022-02	2022W08	Monday	2022-02-21	157	867.529	38.0588	18.0529	1	FALSE	FALSE	21.5	157.5	1.5	3	18.0529	1	3	1.5	272	Influenza B virus	FALSE	NA	824.491
Child care group 2	Child care group	Child care group	2022-02	2022W08	Wednesday	2022-02-23	126	856.643	38.7857	20.3	1	TRUE	FALSE	20.5	157.5	2	3	20.3	1	3	2	273	Influenza B virus	FALSE	NA	792.818
Child care group 2	Child care group	Child care group	2022-03	2022W09	Wednesday	2022-03-02	124	761.833	28.5833	21.65	1	TRUE	FALSE	20.5	157.5	2	3	21.65	1	3	2	274	Influenza B virus	FALSE	NA	817.563
Child care group 2	Child care group	Child care group	2022-02	2022W08	Friday	2022-02-25	125	1171.73	37.2667	20.8933	1	TRUE	FALSE	21	157.5	1.5	3	20.8933	1	3	1.5	275	Influenza B virus	FALSE	NA	775.992
Child care group 2	Child care group	Child care group	2022-02	2022W09	Monday	2022-02-28	130	913.733	31.1333	19.54	1	FALSE	FALSE	18	157.5	1.5	3	19.54	1	3	1.5	276	Influenza B virus	FALSE	NA	815.583
Child care group 2	Child care group	Child care group	2022-03	2022W09	Friday	2022-03-04	159	1003.38	28.5	21.5938	1	TRUE	FALSE	19	157.5	2.5	3	21.5938	1	3	2.5	277	Influenza B virus	FALSE	NA	866.062
Child care group 2	Child care group	Child care group	2022-03	2022W10	Wednesday	2022-03-09	136	854.067	24.3333	20.92	1	TRUE	FALSE	22	157.5	1	3	20.92	1	3	1	278	Influenza B virus	FALSE	NA	982.857
Child care group 2	Child care group	Child care group	2022-03	2022W10	Monday	2022-03-07	118	1030.64	26.0714	21.8143	1	FALSE	FALSE	21	157.5	2	3	21.8143	1	3	2	279	Influenza B virus	FALSE	NA	888.827
Child care group 2	Child care group	Child care group	2022-03	2022W11	Monday	2022-03-14	128	1036.79	40.7143	20.7	1	FALSE	FALSE	19	157.5	1	3	20.7	1	3	1	280	Influenza B virus	FALSE	NA	988.796
Child care group 2	Child care group	Child care group	2022-03	2022W10	Friday	2022-03-11	135	641	27	19.7643	2.5	TRUE	FALSE	19	157.5	1	3	19.7643	2.5	3	1	281	Influenza B virus	FALSE	NA	969.99
Child care group 2	Child care group	Child care group	2022-03	2022W11	Friday	2022-03-18	126	866.417	31.5	22.15	3	TRUE	FALSE	19	157.5	1	3	22.15	3	3	1	282	Influenza B virus	FALSE	NA	1134.29
Child care group 2	Child care group	Child care group	2022-03	2022W12	Monday	2022-03-21	129	914.5	32.7143	21.65	1	FALSE	FALSE	16.5	157.5	1	3	21.65	1	3	1	283	Influenza B virus	FALSE	NA	1206.55
Child care group 2	Child care group	Child care group	2022-03	2022W11	Wednesday	2022-03-16	135	1009.08	38.3846	21.0769	1	TRUE	FALSE	16.5	157.5	1	3	21.0769	1	3	1	284	Influenza B virus	FALSE	NA	1037.3
Child care group 2	Child care group	Child care group	2022-03	2022W12	Wednesday	2022-03-23	134	915.467	31.4667	22.44	3	TRUE	FALSE	18.5	157.5	2.5	3	22.44	3	3	2.5	285	Influenza B virus	FALSE	NA	1234.26
Child care group 2	Child care group	Child care group	2022-03	2022W12	Friday	2022-03-25	110	783.154	31	22.9538	1	TRUE	FALSE	14	157.5	1	3	22.9538	1	3	1	286	Influenza B virus	FALSE	NA	1282.76
Child care group 2	Child care group	Child care group	2022-03	2022W13	Monday	2022-03-28	130	736.4	33.7333	21.9	1	FALSE	FALSE	12.5	157.5	2	3	21.9	1	3	2	287	Influenza B virus	FALSE	NA	1276.82
Child care group 2	Child care group	Child care group	2022-03	2022W13	Wednesday	2022-03-30	150	636.938	31.8125	22.4875	1	TRUE	FALSE	13.5	157.5	1.5	3	22.4875	1	3	1.5	288	Influenza B virus	FALSE	NA	1197.64
Child care group 2	Child care group	Child care group	2022-04	2022W13	Friday	2022-04-01	100	781.333	30.5833	21.175	1	TRUE	FALSE	16	157.5	1.5	3	21.175	1	3	1.5	289	Influenza B virus	FALSE	NA	1066
Elderly care home 3a	Elderly care home	Elderly	2022-01	2022W03	Thursday	2022-01-20	186	519.5	35.7	21	1	FALSE	TRUE	3	600	1	3	21	1	3	1	290	Influenza B virus	FALSE	NA	2117.15
Elderly care home 3a	Elderly care home	Elderly	2022-01	2022W04	Monday	2022-01-24	150	523.5	30.4	21.3	1	FALSE	TRUE	3.5	600	1.5	1	21.3	1	1	1.5	291	Influenza B virus	FALSE	NA	2780.31
Elderly care home 3a	Elderly care home	Elderly	2022-01	2022W03	Monday	2022-01-17	200	532.5	41.4	21.5	1	FALSE	TRUE	6.5	600	1.5	2	21.5	1	2	1.5	292	Influenza B virus	FALSE	NA	1383.72
Elderly care home 3a	Elderly care home	Elderly	2022-01	2022W04	Thursday	2022-01-27	145	512.5	38.3	21.5	1	FALSE	TRUE	1	600	1	1	21.5	1	1	1	293	Influenza B virus	FALSE	NA	2848.6
Elderly care home 3a	Elderly care home	Elderly	2022-01	2022W05	Monday	2022-01-31	155	514.5	31	22	1	FALSE	TRUE	3	600	1.5	2	22	1	2	1.5	294	Influenza B virus	FALSE	NA	2571.46
Elderly care home 3a	Elderly care home	Elderly	2022-01	2022W01	Thursday	2022-01-06	260	568	36.75	20.65	1	FALSE	TRUE	11	600	2	3	20.65	1	3	2	295	Influenza B virus	FALSE	NA	1024.43
Elderly care home 3a	Elderly care home	Elderly	2022-01	2022W02	Thursday	2022-01-13	223	568	33.8	20.5	1	FALSE	TRUE	2.5	600	1	2	20.5	1	2	1	296	Influenza B virus	FALSE	NA	1238.22
Elderly care home 3a	Elderly care home	Elderly	2022-01	2022W02	Monday	2022-01-10	190	647	35.8	19.1	1	FALSE	TRUE	6.5	600	2	2	19.1	1	2	2	297	Influenza B virus	FALSE	NA	1191.7
Elderly care home 3b	Elderly care home	Elderly	2022-01	2022W03	Thursday	2022-01-20	185	504.5	28.55	21.5	1	FALSE	TRUE	6	600	2	3	21.5	1	3	2	298	Influenza B virus	FALSE	NA	2117.15
Elderly care home 3b	Elderly care home	Elderly	2022-01	2022W04	Monday	2022-01-24	150	490	25.85	22.45	1	FALSE	TRUE	6	600	1	3	22.45	1	3	1	299	Influenza B virus	FALSE	NA	2780.31
Elderly care home 3b	Elderly care home	Elderly	2022-01	2022W03	Monday	2022-01-17	200	504	33.8	22	1	FALSE	TRUE	0.5	600	1	1	22	1	1	1	300	Influenza B virus	FALSE	NA	1383.72
Elderly care home 3b	Elderly care home	Elderly	2022-01	2022W01	Thursday	2022-01-06	260	571.5	31.5	21.65	1	FALSE	TRUE	9	600	1	2	21.65	1	2	1	301	Influenza B virus	FALSE	NA	1024.43
Elderly care home 3b	Elderly care home	Elderly	2022-01	2022W02	Thursday	2022-01-13	228	527.5	27.95	22	1	FALSE	TRUE	5	600	1	3	22	1	3	1	302	Influenza B virus	FALSE	NA	1238.22
Elderly care home 3b	Elderly care home	Elderly	2022-01	2022W02	Monday	2022-01-10	175	554	30.45	20.1	1	FALSE	TRUE	0	600	NA	NA	20.1	1	2	1	303	Influenza B virus	FALSE	NA	1191.7
Sportsbar	Sportsbar	Sportsbar	2022-01	2022W03	Thursday	2022-01-20	185	1012	33.2	22.55	2	FALSE	FALSE	12.5	324	1	4	22.55	2	4	1	304	Influenza B virus	FALSE	NA	2117.15
Sportsbar	Sportsbar	Sportsbar	2022-02	2022W05	Thursday	2022-02-03	153	1008.5	44.7	20.95	3	FALSE	FALSE	26.5	324	2	5	20.95	3	5	2	305	Influenza B virus	FALSE	NA	1900.39
Sportsbar	Sportsbar	Sportsbar	2022-02	2022W06	Thursday	2022-02-10	145	1322.5	44.45	23	1	FALSE	FALSE	25	324	1.5	5	23	1	5	1.5	306	Influenza B virus	FALSE	NA	1195.66
Sportsbar	Sportsbar	Sportsbar	2022-02	2022W07	Friday	2022-02-18	156	1150	50.65	20.95	1	FALSE	FALSE	27	324	1	5	20.95	1	5	1	307	Influenza B virus	FALSE	NA	904.664
Sportsbar	Sportsbar	Sportsbar	2022-02	2022W08	Thursday	2022-02-24	154	855	43.5	21.1	1	FALSE	FALSE	24.5	324	1	5	21.1	1	5	1	308	Influenza B virus	FALSE	NA	808.655
Sportsbar	Sportsbar	Sportsbar	2022-03	2022W09	Thursday	2022-03-03	90	1249	31.1	21.85	1	FALSE	FALSE	21	324	1	5	21.85	1	5	1	309	Influenza B virus	FALSE	NA	830.43
Sportsbar	Sportsbar	Sportsbar	2022-03	2022W10	Thursday	2022-03-10	169	791.5	30.45	22.2	2	FALSE	FALSE	21	324	1	5	22.2	2	5	1	310	Influenza B virus	FALSE	NA	973.949
Sportsbar	Sportsbar	Sportsbar	2022-03	2022W11	Thursday	2022-03-17	122	971.5	37.75	22.8	1	FALSE	FALSE	25.5	324	1.5	5	22.8	1	5	1.5	311	Influenza B virus	FALSE	NA	1090.74
Sportsbar	Sportsbar	Sportsbar	2022-03	2022W12	Thursday	2022-03-24	120	936.5	35.95	22.85	1	FALSE	FALSE	23.5	324	1	4.5	22.85	1	4.5	1	312	Influenza B virus	FALSE	NA	1240.2
Sportsbar	Sportsbar	Sportsbar	2022-03	2022W13	Thursday	2022-03-31	129	638	37.8	21.55	1	FALSE	FALSE	16.5	324	1	5	21.55	1	5	1	313	Influenza B virus	FALSE	NA	1144.19
Child care group 3	Child care group	Child care group	2022-02	2022W06	Monday	2022-02-07	112	604.5	29.6667	20.1333	2.5	FALSE	FALSE	21	157.5	2.5	3	20.1333	2.5	3	2.5	314	Influenza B virus	FALSE	NA	1406.49
Child care group 3	Child care group	Child care group	2022-02	2022W06	Friday	2022-02-11	124	699.429	32.7857	21.0571	1	TRUE	FALSE	13.5	157.5	1.5	2	21.0571	1	2	1.5	315	Influenza B virus	FALSE	NA	1142.21
Child care group 3	Child care group	Child care group	2022-02	2022W07	Wednesday	2022-02-16	130	655.333	44.4667	22.2267	1	TRUE	FALSE	16.5	157.5	1.5	3	22.2267	1	3	1.5	316	Influenza B virus	FALSE	NA	939.306
Child care group 3	Child care group	Child care group	2022-02	2022W07	Monday	2022-02-14	140	668.188	38.1875	21.1313	1	FALSE	FALSE	16.5	157.5	2	3	21.1313	1	3	2	317	Influenza B virus	FALSE	NA	1050.16
Child care group 3	Child care group	Child care group	2022-02	2022W06	Wednesday	2022-02-09	125	719.154	38.4615	21.5462	1	TRUE	FALSE	19	157.5	2	2	21.5462	1	2	2	318	Influenza B virus	FALSE	NA	1254.06
Child care group 3	Child care group	Child care group	2022-02	2022W07	Friday	2022-02-18	130	586.357	43.1429	21.5857	1	TRUE	FALSE	17	157.5	1	3	21.5857	1	3	1	319	Influenza B virus	FALSE	NA	904.664
Child care group 3	Child care group	Child care group	2022-02	2022W08	Monday	2022-02-21	135	673.692	32.3077	20.4077	1	FALSE	FALSE	18.5	157.5	1.5	3	20.4077	1	3	1.5	320	Influenza B virus	FALSE	NA	824.491
Child care group 3	Child care group	Child care group	2022-02	2022W08	Wednesday	2022-02-23	128	840.308	36	21.2769	1	TRUE	FALSE	18	157.5	2	3	21.2769	1	3	2	321	Influenza B virus	FALSE	NA	792.818
Child care group 3	Child care group	Child care group	2022-03	2022W09	Wednesday	2022-03-02	126	756.917	27.5	21.1917	1	TRUE	FALSE	15.5	157.5	2	3	21.1917	1	3	2	322	Influenza B virus	FALSE	NA	817.563
Child care group 3	Child care group	Child care group	2022-02	2022W08	Friday	2022-02-25	125	660.5	30.7143	21.2714	1	TRUE	FALSE	15	157.5	1	2	21.2714	1	2	1	323	Influenza B virus	FALSE	NA	775.992
Child care group 3	Child care group	Child care group	2022-02	2022W09	Monday	2022-02-28	130	645.846	23.3846	21.5231	1	FALSE	FALSE	20	157.5	1	3	21.5231	1	3	1	324	Influenza B virus	FALSE	NA	815.583
Child care group 3	Child care group	Child care group	2022-03	2022W09	Friday	2022-03-04	148	708.188	23.9375	21.3375	1	TRUE	FALSE	16	157.5	3	3	21.3375	1	3	3	325	Influenza B virus	FALSE	NA	866.062
Child care group 3	Child care group	Child care group	2022-03	2022W10	Wednesday	2022-03-09	134	635.091	21.2727	21.6	1	TRUE	FALSE	19	157.5	1	3.5	21.6	1	3.5	1	326	Influenza B virus	FALSE	NA	982.857
Child care group 3	Child care group	Child care group	2022-03	2022W10	Monday	2022-03-07	126	657.214	20.7143	21.6643	1	FALSE	FALSE	17	157.5	1.5	3	21.6643	1	3	1.5	327	Influenza B virus	FALSE	NA	888.827
Child care group 3	Child care group	Child care group	2022-03	2022W11	Monday	2022-03-14	130	662.143	36.2143	21.8071	1	FALSE	FALSE	18.5	157.5	2	3	21.8071	1	3	2	328	Influenza B virus	FALSE	NA	988.796
Child care group 3	Child care group	Child care group	2022-03	2022W10	Friday	2022-03-11	135	529.5	22.8571	21.3429	4.5	TRUE	FALSE	20	157.5	1	3	21.3429	4.5	3	1	329	Influenza B virus	FALSE	NA	969.99
Child care group 3	Child care group	Child care group	2022-03	2022W11	Friday	2022-03-18	111	750.5	30.5714	21.5857	3	TRUE	FALSE	17.5	157.5	1	3	21.5857	3	3	1	330	Influenza B virus	FALSE	NA	1134.29
Child care group 3	Child care group	Child care group	2022-03	2022W12	Monday	2022-03-21	130	738.214	31.7143	21.6357	1	FALSE	FALSE	19.5	157.5	1	3	21.6357	1	3	1	331	Influenza B virus	FALSE	NA	1206.55
Child care group 3	Child care group	Child care group	2022-03	2022W11	Wednesday	2022-03-16	135	630.5	35.375	21.2625	1	TRUE	FALSE	18.5	157.5	1.5	3	21.2625	1	3	1.5	332	Influenza B virus	FALSE	NA	1037.3
Child care group 3	Child care group	Child care group	2022-03	2022W12	Wednesday	2022-03-23	124	754.357	29.7143	21.0071	3	TRUE	FALSE	21.5	157.5	1.5	3	21.0071	3	3	1.5	333	Influenza B virus	FALSE	NA	1234.26
Child care group 3	Child care group	Child care group	2022-03	2022W12	Friday	2022-03-25	110	713.308	30.3846	22.6	1	TRUE	FALSE	21.5	157.5	1	3	22.6	1	3	1	334	Influenza B virus	FALSE	NA	1282.76
Child care group 3	Child care group	Child care group	2022-03	2022W13	Monday	2022-03-28	125	763.643	33.1429	22.3929	1	FALSE	FALSE	15	157.5	1	3	22.3929	1	3	1	335	Influenza B virus	FALSE	NA	1276.82
Child care group 3	Child care group	Child care group	2022-03	2022W13	Wednesday	2022-03-30	150	717.294	32.7647	21.7706	1	TRUE	FALSE	21.5	157.5	1	3	21.7706	1	3	1	336	Influenza B virus	FALSE	NA	1197.64
Child care group 3	Child care group	Child care group	2022-04	2022W13	Friday	2022-04-01	105	611.917	29.6667	19.6167	1	TRUE	FALSE	17	157.5	1	3	19.6167	1	3	1	337	Influenza B virus	FALSE	NA	1066
University cafeteria	University cafeteria	University	2021-10	2021W42	Tuesday	2021-10-19	116	579.5	71.55	NA	NA	FALSE	TRUE	157.5	7614	2	NA	21.225	3	4	2	1	Legionella pneumophila	FALSE	NA	151.437
University cafeteria	University cafeteria	University	2021-10	2021W42	Wednesday	2021-10-20	120	555	71.75	NA	NA	FALSE	TRUE	157.5	7614	2	NA	21.3438	3	4	2	2	Legionella pneumophila	FALSE	NA	149.458
University cafeteria	University cafeteria	University	2021-10	2021W42	Friday	2021-10-22	118	552.5	41.1	NA	NA	FALSE	TRUE	221	7614	2	NA	21.6098	3	4	2	3	Legionella pneumophila	FALSE	NA	161.335
University cafeteria	University cafeteria	University	2021-10	2021W43	Monday	2021-10-25	120	533	50.6	21.15	NA	FALSE	TRUE	215	7614	2	NA	21.15	3	4	2	4	Legionella pneumophila	FALSE	NA	214.783
University cafeteria	University cafeteria	University	2021-10	2021W43	Tuesday	2021-10-26	119	548.5	57.3	21.3	NA	FALSE	TRUE	243	7614	2	NA	21.3	3	4	2	5	Legionella pneumophila	FALSE	NA	247.446
University cafeteria	University cafeteria	University	2021-10	2021W43	Wednesday	2021-10-27	126	526	56.9	21.7	NA	FALSE	TRUE	112.5	7614	2	NA	21.7	3	4	2	6	Legionella pneumophila	FALSE	NA	281.099
University cafeteria	University cafeteria	University	2021-10	2021W43	Thursday	2021-10-28	118	497.5	45.2	23.05	NA	FALSE	TRUE	175	7614	2	NA	23.05	3	4	2	7	Legionella pneumophila	FALSE	NA	326.629
University cafeteria	University cafeteria	University	2021-10	2021W43	Friday	2021-10-29	121	458.5	50.15	21.5	NA	FALSE	TRUE	175	7614	2	NA	21.5	3	4	2	8	Legionella pneumophila	FALSE	NA	345.435
University cafeteria	University cafeteria	University	2021-10	2021W42	Thursday	2021-10-21	131	508.5	51.25	NA	NA	FALSE	TRUE	173.5	7614	2	NA	21.5888	3	4	2	9	Legionella pneumophila	FALSE	NA	149.458
University bar 1	University bar	University	2021-10	2021W42	Monday	2021-10-18	124	884	66.5	NA	NA	FALSE	FALSE	75	200	1	NA	21.025	2.33333	3.5	1	10	Legionella pneumophila	FALSE	NA	156.386
University bar 1	University bar	University	2021-10	2021W42	Wednesday	2021-10-20	147	1176.5	76.05	23.3	3	FALSE	FALSE	88.5	200	1	4	23.3	3	4	1	11	Legionella pneumophila	FALSE	NA	149.458
University bar 1	University bar	University	2021-10	2021W42	Tuesday	2021-10-19	118	1085.5	71.25	NA	1	FALSE	FALSE	100	200	1	2.5	21.025	1	2.5	1	12	Legionella pneumophila	FALSE	NA	151.437
University bar 1	University bar	University	2021-10	2021W42	Thursday	2021-10-21	128	852.2	69.95	NA	3	FALSE	FALSE	73.5	200	1	4	20.16	3	4	1	13	Legionella pneumophila	FALSE	NA	149.458
University bar 1	University bar	University	2021-10	2021W43	Wednesday	2021-10-27	139	747	70.9	16.7	NA	FALSE	FALSE	27	200	1.5	NA	16.7	3	4	1.5	14	Legionella pneumophila	FALSE	NA	281.099
University bar 1	University bar	University	2021-10	2021W43	Monday	2021-10-25	110	708	68.35	18.75	NA	FALSE	FALSE	80	200	1	NA	18.75	2.46667	3.6	1	15	Legionella pneumophila	FALSE	NA	214.783
University bar 1	University bar	University	2021-10	2021W41	Thursday	2021-10-14	122	1523	68	NA	NA	FALSE	FALSE	71	200	1	NA	21.3775	2.33333	3.5	1	16	Legionella pneumophila	FALSE	NA	141.539
University bar 2	University bar	University	2021-10	2021W42	Monday	2021-10-18	126	3123	92.25	NA	NA	FALSE	FALSE	25	315	1	NA	19.1	1	3.75	1	17	Legionella pneumophila	FALSE	NA	156.386
University bar 2	University bar	University	2021-10	2021W42	Wednesday	2021-10-20	144	1417	82.45	20.3	1	FALSE	FALSE	6	315	1	5	20.3	1	5	1	18	Legionella pneumophila	FALSE	NA	149.458
University bar 2	University bar	University	2021-10	2021W42	Tuesday	2021-10-19	120	2013	83.85	NA	1	FALSE	FALSE	8.5	315	1	2.5	19.1	1	2.5	1	19	Legionella pneumophila	FALSE	NA	151.437
University bar 2	University bar	University	2021-10	2021W43	Monday	2021-10-25	126	1236.5	71.8	17.9	NA	FALSE	FALSE	9	315	1	NA	17.9	1	3.75	1	20	Legionella pneumophila	FALSE	NA	214.783
University bar 2	University bar	University	2021-10	2021W43	Thursday	2021-10-28	113	4223.5	82.7	19.1	NA	FALSE	FALSE	92	315	1	NA	19.1	1	3.75	1	21	Legionella pneumophila	FALSE	NA	326.629
University bar 2	University bar	University	2021-11	2021W45	Tuesday	2021-11-09	122	2552	91.6	15	1	FALSE	FALSE	42.5	315	1	5	15	1	5	1	22	Legionella pneumophila	FALSE	NA	481.036
University bar 2	University bar	University	2021-11	2021W45	Wednesday	2021-11-10	126	1431.5	58	18.7	1	FALSE	FALSE	22	315	1	4.5	18.7	1	4.5	1	23	Legionella pneumophila	FALSE	NA	510.729
University bar 3	University bar	University	2021-10	2021W42	Monday	2021-10-18	128	1076	84.25	NA	NA	FALSE	TRUE	51	198	1	NA	18.25	3	4.33333	1	24	Legionella pneumophila	FALSE	NA	156.386
University bar 3	University bar	University	2021-10	2021W42	Wednesday	2021-10-20	143	1429.5	79.5	19.3	3	FALSE	TRUE	43.5	198	1	5	19.3	3	5	1	25	Legionella pneumophila	FALSE	NA	149.458
University bar 3	University bar	University	2021-10	2021W42	Tuesday	2021-10-19	112	1863.5	82.55	NA	NA	FALSE	TRUE	37	198	1	4	18.25	3	4	1	26	Legionella pneumophila	FALSE	NA	151.437
University bar 3	University bar	University	2021-10	2021W42	Thursday	2021-10-21	125	831.5	70	NA	NA	FALSE	TRUE	20	198	1	4	18.6167	3	4	1	27	Legionella pneumophila	FALSE	NA	149.458
University bar 3	University bar	University	2021-10	2021W43	Wednesday	2021-10-27	131	2931	88.95	20.3	NA	FALSE	TRUE	150	198	1	NA	20.3	3	4.5	1	28	Legionella pneumophila	FALSE	NA	281.099
University bar 3	University bar	University	2021-10	2021W43	Monday	2021-10-25	112	907	71.1	17.2	NA	FALSE	TRUE	10	198	1	NA	17.2	3	4.36667	1	29	Legionella pneumophila	FALSE	NA	214.783
University bar 3	University bar	University	2021-10	2021W43	Thursday	2021-10-28	113	666	62.55	18.4	NA	FALSE	TRUE	31.5	198	1	NA	18.4	3	4.46667	1	30	Legionella pneumophila	FALSE	NA	326.629
University bar 3	University bar	University	2021-11	2021W44	Thursday	2021-11-04	121	1029	73.45	15.4	3	FALSE	TRUE	9.5	198	1	5	15.4	3	5	1	31	Legionella pneumophila	FALSE	NA	333.558
University bar 3	University bar	University	2021-11	2021W45	Tuesday	2021-11-09	122	689.5	54.6	15.5	3	FALSE	TRUE	12.5	198	1	3	15.5	3	3	1	32	Legionella pneumophila	FALSE	NA	481.036
University bar 3	University bar	University	2021-11	2021W45	Wednesday	2021-11-10	119	1626	61.45	15.25	3	FALSE	TRUE	19	198	1	4.5	15.25	3	4.5	1	33	Legionella pneumophila	FALSE	NA	510.729
University auditorium 2	University auditorium	University	2021-11	2021W44	Thursday	2021-11-04	124	732.5	52.5714	19.7143	4	FALSE	FALSE	5.5	324	5	3	19.7143	4	3	5	34	Legionella pneumophila	FALSE	NA	333.558
University auditorium 2	University auditorium	University	2021-11	2021W44	Thursday	2021-11-04	122	971.231	49.6923	19	4	FALSE	FALSE	10	324	5	2	19	4	2	5	35	Legionella pneumophila	FALSE	NA	333.558
University auditorium 2	University auditorium	University	2021-11	2021W44	Thursday	2021-11-04	123	957.071	46.7143	18.7857	NA	FALSE	FALSE	17	324	6	2.5	18.7857	3.2	2.5	6	36	Legionella pneumophila	FALSE	NA	333.558
University auditorium 2	University auditorium	University	2021-11	2021W45	Tuesday	2021-11-09	120	717.1	40.2	20.7	4.5	FALSE	FALSE	15	324	5.5	2	20.7	4.5	2	5.5	37	Legionella pneumophila	FALSE	NA	481.036
University auditorium 2	University auditorium	University	2021-11	2021W45	Tuesday	2021-11-09	115	987.636	46.0909	20.9091	2.5	FALSE	FALSE	21	324	6	3	20.9091	2.5	3	6	38	Legionella pneumophila	FALSE	NA	481.036
University auditorium 2	University auditorium	University	2021-11	2021W45	Tuesday	2021-11-09	130	1481.87	50.9333	20.5333	1	FALSE	FALSE	15.5	324	6	1.5	20.5333	1	1.5	6	39	Legionella pneumophila	FALSE	NA	481.036
University auditorium 2	University auditorium	University	2021-11	2021W46	Tuesday	2021-11-16	120	1423.77	47.3846	21.6154	4	FALSE	FALSE	16.5	324	5	3	21.6154	4	3	5	40	Legionella pneumophila	FALSE	NA	561.208
University auditorium 2	University auditorium	University	2021-11	2021W46	Thursday	2021-11-18	105	555.077	45.3846	19.6923	5	FALSE	FALSE	14.5	324	6	4	19.6923	5	4	6	41	Legionella pneumophila	FALSE	NA	624.555
University auditorium 2	University auditorium	University	2021-11	2021W46	Thursday	2021-11-18	110	978.538	45.4615	20.6154	4	FALSE	FALSE	13	324	5.5	2	20.6154	4	2	5.5	42	Legionella pneumophila	FALSE	NA	624.555
University auditorium 2	University auditorium	University	2021-11	2021W46	Thursday	2021-11-18	120	833.143	43.2857	19.8571	4	FALSE	FALSE	13	324	5	2.5	19.8571	4	2.5	5	43	Legionella pneumophila	FALSE	NA	624.555
University auditorium 2	University auditorium	University	2021-11	2021W47	Tuesday	2021-11-23	111	895.25	44	18	1	FALSE	FALSE	0	324	NA	NA	18	1	2.58333	5.58333	44	Legionella pneumophila	FALSE	NA	847.256
University auditorium 2	University auditorium	University	2021-11	2021W47	Thursday	2021-11-25	112	610.667	43.8333	19	5	FALSE	FALSE	5.5	324	6	2	19	5	2	6	45	Legionella pneumophila	FALSE	NA	911.592
University auditorium 2	University auditorium	University	2021-11	2021W47	Thursday	2021-11-25	116	708.091	39.7273	20.0909	4.5	FALSE	FALSE	4	324	6	2	20.0909	4.5	2	6	46	Legionella pneumophila	FALSE	NA	911.592
University auditorium 3	University auditorium	University	2021-11	2021W45	Monday	2021-11-08	114	938	61.5385	16	3	FALSE	FALSE	36	324	5	2	16	3	2	5	47	Legionella pneumophila	FALSE	NA	386.016
University auditorium 3	University auditorium	University	2021-11	2021W45	Monday	2021-11-08	127	1040.93	64.3333	14.5333	3	FALSE	FALSE	36	324	5	3.5	14.5333	3	3.5	5	48	Legionella pneumophila	FALSE	NA	386.016
University auditorium 3	University auditorium	University	2021-11	2021W47	Monday	2021-11-22	128	706.8	48.6	13.6	6	FALSE	FALSE	12	324	6	1.5	13.6	6	1.5	6	49	Legionella pneumophila	FALSE	NA	808.655
University auditorium 3	University auditorium	University	2021-12	2021W49	Monday	2021-12-06	143	989.467	54.5333	14.2	3.5	FALSE	FALSE	16.5	324	6	4	14.2	3.5	4	6	50	Legionella pneumophila	FALSE	NA	1008.59
University auditorium 3	University auditorium	University	2021-12	2021W50	Monday	2021-12-13	138	1281.12	66.3125	16.25	3	FALSE	FALSE	0	324	NA	NA	16.25	3	3.5	6	51	Legionella pneumophila	FALSE	NA	623.565
University auditorium 3	University auditorium	University	2021-12	2021W50	Monday	2021-12-13	178	957.5	61.2	17	2	FALSE	FALSE	5	324	6	3	17	2	3	6	52	Legionella pneumophila	FALSE	NA	623.565
Child care group 1	Child care group	Child care group	2021-11	2021W46	Wednesday	2021-11-17	125	1003.8	40.2	22.4	1	FALSE	FALSE	15	150	2	4	22.4	1	4	2	53	Legionella pneumophila	FALSE	NA	603.769
Child care group 1	Child care group	Child care group	2021-11	2021W46	Friday	2021-11-19	130	761.5	42.9375	22.3125	1	FALSE	FALSE	9.5	150	2	3	22.3125	1	3	2	54	Legionella pneumophila	FALSE	NA	729.472
Child care group 1	Child care group	Child care group	2021-11	2021W47	Monday	2021-11-22	119	937.643	39.1429	20.3571	1	FALSE	FALSE	7	150	2	3	20.3571	1	3	2	55	Legionella pneumophila	FALSE	NA	808.655
Child care group 1	Child care group	Child care group	2021-11	2021W47	Wednesday	2021-11-24	135	995.312	40.25	21.8125	1	FALSE	FALSE	14	150	3	4.5	21.8125	1	4.5	3	56	Legionella pneumophila	FALSE	NA	868.042
Child care group 1	Child care group	Child care group	2021-11	2021W48	Monday	2021-11-29	119	1052.36	33.1429	22.7143	1	FALSE	FALSE	21	150	1.5	3.5	22.7143	1	3.5	1.5	57	Legionella pneumophila	FALSE	NA	938.317
Child care group 1	Child care group	Child care group	2021-11	2021W47	Friday	2021-11-26	146	837.412	34.0588	21	1	FALSE	FALSE	9.5	150	2	3.5	21	1	3.5	2	58	Legionella pneumophila	FALSE	NA	901.695
Child care group 1	Child care group	Child care group	2021-12	2021W48	Wednesday	2021-12-01	147	794	40.0625	22.8125	1	FALSE	FALSE	11	150	NA	3	22.8125	1	3	1.875	59	Legionella pneumophila	FALSE	NA	987.806
Child care group 1	Child care group	Child care group	2021-12	2021W48	Friday	2021-12-03	131	892.467	31.7333	22.2667	1	FALSE	FALSE	14	150	NA	3	22.2667	1	3	1.59375	60	Legionella pneumophila	FALSE	NA	989.785
Child care group 1	Child care group	Child care group	2021-12	2021W49	Monday	2021-12-06	150	972.471	35.2353	20.6471	1	FALSE	FALSE	20	150	NA	3	20.6471	1	3	1.49219	61	Legionella pneumophila	FALSE	NA	1008.59
Child care group 1	Child care group	Child care group	2021-12	2021W49	Wednesday	2021-12-08	180	682.05	31.9	21.65	2.5	FALSE	FALSE	7	150	1	3.5	21.65	2.5	3.5	1	62	Legionella pneumophila	FALSE	NA	883.878
Child care group 1	Child care group	Child care group	2021-12	2021W50	Monday	2021-12-13	150	907.056	41.5556	22	1	FALSE	FALSE	14	150	NA	3.5	22	1	3.5	1.24609	63	Legionella pneumophila	FALSE	NA	623.565
Child care group 1	Child care group	Child care group	2021-12	2021W49	Friday	2021-12-10	125	860.733	31.2667	22	1	FALSE	FALSE	17	150	NA	3	22	1	3	1.33301	64	Legionella pneumophila	FALSE	NA	758.176
Child care group 1	Child care group	Child care group	2021-12	2021W50	Wednesday	2021-12-15	128	881.867	41.6	22.6667	1	FALSE	FALSE	12.5	150	NA	3	22.6667	1	3	1.39478	65	Legionella pneumophila	FALSE	NA	500.831
Child care group 1	Child care group	Child care group	2021-12	2021W51	Wednesday	2021-12-22	130	908.25	25.3125	23.0625	1	FALSE	FALSE	8.5	150	2	2.5	23.0625	1	2.5	2	66	Legionella pneumophila	FALSE	NA	355.333
Child care group 1	Child care group	Child care group	2022-01	2022W03	Friday	2022-01-21	114	530.857	28.2857	21	3	FALSE	FALSE	6	150	1	2	21	3	2	1	67	Legionella pneumophila	FALSE	NA	2309.17
Child care group 1	Child care group	Child care group	2022-01	2022W03	Wednesday	2022-01-19	142	575	30.7143	21	1	FALSE	FALSE	5.5	150	2	3	21	1	3	2	68	Legionella pneumophila	FALSE	NA	1817.25
Child care group 1	Child care group	Child care group	2022-01	2022W04	Monday	2022-01-24	113	600.333	29.1667	20.4167	1	FALSE	FALSE	10	150	2	5	20.4167	1	5	2	69	Legionella pneumophila	FALSE	NA	2780.31
Child care group 1	Child care group	Child care group	2022-01	2022W04	Wednesday	2022-01-26	113	697.846	29.3077	21	1	FALSE	FALSE	14.5	150	2	4.5	21	1	4.5	2	70	Legionella pneumophila	FALSE	NA	2934.71
Child care group 1	Child care group	Child care group	2022-01	2022W03	Monday	2022-01-17	123	815.417	35.8333	20.6667	1	FALSE	FALSE	20.5	150	NA	3	20.6667	1	3	1.6	71	Legionella pneumophila	FALSE	NA	1383.72
Child care group 1	Child care group	Child care group	2022-01	2022W04	Friday	2022-01-28	122	832.286	33.7857	21	1	FALSE	FALSE	13.5	150	2	3	21	1	3	2	72	Legionella pneumophila	FALSE	NA	2827.82
Child care group 1	Child care group	Child care group	2022-01	2022W05	Monday	2022-01-31	117	833.667	34.9167	20.3333	1	FALSE	FALSE	14.5	150	3	2	20.3333	1	2	3	73	Legionella pneumophila	FALSE	NA	2571.46
Child care group 1	Child care group	Child care group	2022-02	2022W05	Friday	2022-02-04	116	685.846	38	21.6154	1	FALSE	FALSE	12.5	150	3	3	21.6154	1	3	3	74	Legionella pneumophila	FALSE	NA	1706.39
Child care group 1	Child care group	Child care group	2022-02	2022W06	Monday	2022-02-07	111	999.444	36.3333	20.6667	1	FALSE	FALSE	14.5	150	3	3	20.6667	1	3	3	75	Legionella pneumophila	FALSE	NA	1406.49
Child care group 1	Child care group	Child care group	2022-02	2022W06	Friday	2022-02-11	120	879.182	34.7273	20.8273	1	FALSE	FALSE	14.5	150	2	3	20.8273	1	3	2	76	Legionella pneumophila	FALSE	NA	1142.21
Child care group 1	Child care group	Child care group	2022-02	2022W07	Wednesday	2022-02-16	130	898.385	42.9231	21.5538	1	FALSE	FALSE	19.5	150	2	3	21.5538	1	3	2	77	Legionella pneumophila	FALSE	NA	939.306
Child care group 1	Child care group	Child care group	2022-02	2022W07	Monday	2022-02-14	135	1102.93	40.8	20.74	1	FALSE	FALSE	17.5	150	2	3	20.74	1	3	2	78	Legionella pneumophila	FALSE	NA	1050.16
Child care group 1	Child care group	Child care group	2022-02	2022W06	Wednesday	2022-02-09	128	980.357	41.5714	20.9214	1	TRUE	FALSE	16.5	150	2	3	20.9214	1	3	2	79	Legionella pneumophila	FALSE	NA	1254.06
Child care group 1	Child care group	Child care group	2022-02	2022W07	Friday	2022-02-18	122	862.769	39.8462	21.8077	1	FALSE	FALSE	16	150	1.5	3	21.8077	1	3	1.5	80	Legionella pneumophila	FALSE	NA	904.664
Child care group 1	Child care group	Child care group	2022-02	2022W08	Monday	2022-02-21	132	840.231	32.6923	20.4769	1	FALSE	FALSE	19.5	150	2	3.5	20.4769	1	3.5	2	81	Legionella pneumophila	FALSE	NA	824.491
Child care group 1	Child care group	Child care group	2022-02	2022W08	Wednesday	2022-02-23	125	705.143	34.1429	21.2643	1	FALSE	FALSE	16	150	2	3	21.2643	1	3	2	82	Legionella pneumophila	FALSE	NA	792.818
Child care group 1	Child care group	Child care group	2022-03	2022W09	Wednesday	2022-03-02	126	889.571	28.7143	21.0929	1	FALSE	FALSE	16.5	150	1.5	3	21.0929	1	3	1.5	83	Legionella pneumophila	FALSE	NA	817.563
Child care group 1	Child care group	Child care group	2022-02	2022W08	Friday	2022-02-25	125	914.143	31.6429	21.0143	1	FALSE	FALSE	16.5	150	1.5	3	21.0143	1	3	1.5	84	Legionella pneumophila	FALSE	NA	775.992
Child care group 1	Child care group	Child care group	2022-02	2022W09	Monday	2022-02-28	130	760.714	25.3571	21.3214	1	FALSE	FALSE	15	150	1.5	3	21.3214	1	3	1.5	85	Legionella pneumophila	FALSE	NA	815.583
Child care group 1	Child care group	Child care group	2022-03	2022W09	Friday	2022-03-04	135	828.133	25.1333	21.2333	1	FALSE	FALSE	17	150	3	3	21.2333	1	3	3	86	Legionella pneumophila	FALSE	NA	866.062
Child care group 1	Child care group	Child care group	2022-03	2022W10	Wednesday	2022-03-09	132	746.643	23.1429	21.9929	4	FALSE	FALSE	18	150	1.5	3	21.9929	4	3	1.5	87	Legionella pneumophila	FALSE	NA	982.857
Child care group 1	Child care group	Child care group	2022-03	2022W10	Monday	2022-03-07	122	1039.07	24.7143	21.75	4	FALSE	FALSE	23	150	2	3.5	21.75	4	3.5	2	88	Legionella pneumophila	FALSE	NA	888.827
Child care group 1	Child care group	Child care group	2022-03	2022W11	Monday	2022-03-14	131	911.538	38.0769	21.2077	1	FALSE	FALSE	21	150	1	3	21.2077	1	3	1	89	Legionella pneumophila	FALSE	NA	988.796
Child care group 1	Child care group	Child care group	2022-03	2022W10	Friday	2022-03-11	135	705.938	24.4375	21.8687	2.5	FALSE	FALSE	23	150	1	3	21.8687	2.5	3	1	90	Legionella pneumophila	FALSE	NA	969.99
Child care group 1	Child care group	Child care group	2022-03	2022W11	Friday	2022-03-18	115	924.308	31.5385	20.8846	3	FALSE	FALSE	18.5	150	1	3	20.8846	3	3	1	91	Legionella pneumophila	FALSE	NA	1134.29
Child care group 1	Child care group	Child care group	2022-03	2022W12	Monday	2022-03-21	135	945.385	32.7692	21.2846	1	FALSE	FALSE	21.5	150	1	3	21.2846	1	3	1	92	Legionella pneumophila	FALSE	NA	1206.55
Child care group 1	Child care group	Child care group	2022-03	2022W11	Wednesday	2022-03-16	117	834.923	34.1538	21.8231	1	FALSE	FALSE	20.5	150	1	3	21.8231	1	3	1	93	Legionella pneumophila	FALSE	NA	1037.3
Child care group 1	Child care group	Child care group	2022-03	2022W12	Wednesday	2022-03-23	110	748.615	29.8462	21.5769	3	FALSE	FALSE	18	150	1	3	21.5769	3	3	1	94	Legionella pneumophila	FALSE	NA	1234.26
Child care group 1	Child care group	Child care group	2022-03	2022W12	Friday	2022-03-25	105	659.833	32.0833	21.3167	1	FALSE	FALSE	18	150	1	3	21.3167	1	3	1	95	Legionella pneumophila	FALSE	NA	1282.76
Child care group 1	Child care group	Child care group	2022-03	2022W13	Monday	2022-03-28	120	968.571	37.1429	21.1143	1	FALSE	FALSE	15.5	150	1	3	21.1143	1	3	1	96	Legionella pneumophila	FALSE	NA	1276.82
Child care group 1	Child care group	Child care group	2022-03	2022W13	Wednesday	2022-03-30	145	913.714	36.5	21.0786	1	FALSE	FALSE	17	150	1	3	21.0786	1	3	1	97	Legionella pneumophila	FALSE	NA	1197.64
Child care group 1	Child care group	Child care group	2022-04	2022W14	Monday	2022-04-04	108	845.273	28.8182	20.3273	1	FALSE	FALSE	15.5	150	1.5	3	20.3273	1	3	1.5	98	Legionella pneumophila	FALSE	NA	929.409
Child care group 1	Child care group	Child care group	2022-04	2022W14	Wednesday	2022-04-06	120	701.571	37.7143	20.9857	3	FALSE	FALSE	16	150	1.5	3	20.9857	3	3	1.5	99	Legionella pneumophila	FALSE	NA	879.919
Child care group 1	Child care group	Child care group	2022-04	2022W13	Friday	2022-04-01	100	726.545	29.6364	21.1455	1	FALSE	FALSE	15	150	1	3	21.1455	1	3	1	100	Legionella pneumophila	FALSE	NA	1066
Child care group 1	Child care group	Child care group	2022-04	2022W14	Friday	2022-04-08	110	884.077	35.3077	20.8154	1	FALSE	FALSE	16	150	1	3	20.8154	1	3	1	101	Legionella pneumophila	FALSE	NA	869.032
Child care group 1	Child care group	Child care group	2022-04	2022W16	Wednesday	2022-04-20	122	823.231	31.3846	21.7231	3	FALSE	FALSE	22.5	150	1	3	21.7231	3	3	1	102	Legionella pneumophila	FALSE	NA	496.872
Child care group 1	Child care group	Child care group	2022-04	2022W17	Monday	2022-04-25	123	926.333	38.75	21.35	5	FALSE	FALSE	21.5	150	1	3	21.35	5	3	1	103	Legionella pneumophila	FALSE	NA	452.332
Child care group 1	Child care group	Child care group	2022-04	2022W16	Friday	2022-04-22	147	719.5	37.6875	21.55	4.5	FALSE	FALSE	20	150	1	3	21.55	4.5	3	1	104	Legionella pneumophila	FALSE	NA	460.25
Child care group 1	Child care group	Child care group	2022-04	2022W17	Wednesday	2022-04-27	132	747.571	34.8571	21.2429	5	FALSE	FALSE	18	150	1	3	21.2429	5	3	1	105	Legionella pneumophila	FALSE	NA	438.475
Child care group 1	Child care group	Child care group	2022-01	2022W01	Friday	2022-01-07	120	724.786	32.0714	21.7857	1	FALSE	FALSE	16	150	NA	3	21.7857	1	3	1.33333	106	Legionella pneumophila	FALSE	NA	1067.98
Child care group 1	Child care group	Child care group	2022-01	2022W01	Wednesday	2022-01-05	117	688.846	32.7692	21.4615	1	FALSE	FALSE	11	150	1	5	21.4615	1	5	1	107	Legionella pneumophila	FALSE	NA	940.296
Child care group 1	Child care group	Child care group	2022-01	2022W02	Wednesday	2022-01-12	124	979.154	31.3846	21	1	FALSE	FALSE	14.5	150	1	5	21	1	5	1	108	Legionella pneumophila	FALSE	NA	1248.12
Child care group 1	Child care group	Child care group	2022-01	2022W02	Monday	2022-01-10	135	832.133	30.8	20.7333	1	FALSE	FALSE	15.5	150	2	3	20.7333	1	3	2	109	Legionella pneumophila	FALSE	NA	1191.7
Child care group 1	Child care group	Child care group	2022-01	2022W02	Friday	2022-01-14	153	872.471	30.5882	21.5294	1	FALSE	FALSE	14	150	NA	3	21.5294	1	3	1.48889	110	Legionella pneumophila	FALSE	NA	1290.68
Primary school cafeteria	Primary school cafeteria	Primary	2021-11	2021W47	Monday	2021-11-22	29	632.8	41.8	16	4.5	FALSE	FALSE	83.5	930	2	5	16	4.5	5	2	111	Legionella pneumophila	FALSE	NA	808.655
Primary school cafeteria	Primary school cafeteria	Primary	2021-11	2021W48	Monday	2021-11-29	43	788.667	42.5	15.5	6	FALSE	FALSE	11.5	930	3	3	15.5	6	3	3	112	Legionella pneumophila	FALSE	NA	938.317
Primary school cafeteria	Primary school cafeteria	Primary	2021-12	2021W48	Thursday	2021-12-02	50	708.857	46.1429	15.2857	6	FALSE	FALSE	15	930	2	4	15.2857	6	4	2	113	Legionella pneumophila	FALSE	NA	972.959
Primary school cafeteria	Primary school cafeteria	Primary	2021-12	2021W48	Friday	2021-12-03	106	549.364	41.8182	15	6	FALSE	FALSE	0	930	NA	NA	15	6	2.75	3.33333	114	Legionella pneumophila	FALSE	NA	989.785
Primary school cafeteria	Primary school cafeteria	Primary	2021-12	2021W49	Monday	2021-12-06	110	682.333	41.8889	15.6667	6	FALSE	FALSE	0	930	NA	NA	15.6667	6	2.75	3.33333	115	Legionella pneumophila	FALSE	NA	1008.59
Primary school cafeteria	Primary school cafeteria	Primary	2021-12	2021W49	Tuesday	2021-12-07	122	574.9	41.7	16	6	FALSE	FALSE	0	930	NA	1	16	6	1	3.41667	116	Legionella pneumophila	FALSE	NA	940.296
Primary school cafeteria	Primary school cafeteria	Primary	2021-12	2021W50	Monday	2021-12-13	102	598.5	53.5	17.6	6	FALSE	FALSE	0	930	NA	NA	17.6	6	2.25	3.91667	117	Legionella pneumophila	FALSE	NA	623.565
Primary school cafeteria	Primary school cafeteria	Primary	2021-12	2021W49	Friday	2021-12-10	103	626.545	41.3636	16.1818	6	FALSE	FALSE	0	930	NA	NA	16.1818	6	2.35	3.8	118	Legionella pneumophila	FALSE	NA	758.176
Primary school cafeteria	Primary school cafeteria	Primary	2021-12	2021W49	Thursday	2021-12-09	113	589	42.5385	16.3077	6	FALSE	FALSE	10	930	5	3	16.3077	6	3	5	119	Legionella pneumophila	FALSE	NA	814.593
Primary school cafeteria	Primary school cafeteria	Primary	2021-12	2021W50	Friday	2021-12-17	119	696.385	48	16.9231	6	FALSE	FALSE	0	930	NA	NA	16.9231	6	2.3	3.85833	120	Legionella pneumophila	FALSE	NA	402.843
Primary school cafeteria	Primary school cafeteria	Primary	2021-12	2021W50	Thursday	2021-12-16	123	850.167	50.4167	20.5833	6	FALSE	FALSE	0	930	NA	NA	20.5833	6	2.475	4.14375	121	Legionella pneumophila	FALSE	NA	453.322
Primary school cafeteria	Primary school cafeteria	Primary	2021-12	2021W50	Tuesday	2021-12-14	120	573.643	51.1429	17.3571	6	FALSE	FALSE	0	930	NA	NA	17.3571	6	2.22917	4.02257	122	Legionella pneumophila	FALSE	NA	553.29
Primary school cafeteria	Primary school cafeteria	Primary	2022-01	2022W03	Friday	2022-01-21	40	474.75	42.25	16	6	FALSE	FALSE	11.5	930	2	3	16	6	3	2	123	Legionella pneumophila	FALSE	NA	2309.17
Primary school cafeteria	Primary school cafeteria	Primary	2022-01	2022W03	Thursday	2022-01-20	45	529.5	44.1667	15.1667	4.5	FALSE	FALSE	17.5	930	4	2	15.1667	4.5	2	4	124	Legionella pneumophila	FALSE	NA	2117.15
Primary school cafeteria	Primary school cafeteria	Primary	2022-01	2022W04	Friday	2022-01-28	125	467.083	47.75	14.9167	6	FALSE	FALSE	0	930	NA	NA	14.9167	6	3	2	125	Legionella pneumophila	FALSE	NA	2827.82
Primary school cafeteria	Primary school cafeteria	Primary	2022-01	2022W04	Monday	2022-01-24	53	390	37	15	6	FALSE	FALSE	6	930	2	3	15	6	3	2	126	Legionella pneumophila	FALSE	NA	2780.31
Primary school cafeteria	Primary school cafeteria	Primary	2022-01	2022W04	Tuesday	2022-01-25	114	457.364	40	15	5.5	FALSE	FALSE	0	930	NA	NA	15	5.5	2.8	2.6	127	Legionella pneumophila	FALSE	NA	2912.94
Primary school cafeteria	Primary school cafeteria	Primary	2022-01	2022W03	Tuesday	2022-01-18	45	604.167	50	16.1667	6	FALSE	FALSE	7.5	930	3	3	16.1667	6	3	3	128	Legionella pneumophila	FALSE	NA	1554.95
Primary school cafeteria	Primary school cafeteria	Primary	2022-01	2022W03	Monday	2022-01-17	45	560.333	49.8333	16	6	FALSE	FALSE	15	930	2	4	16	6	4	2	129	Legionella pneumophila	FALSE	NA	1383.72
Primary school cafeteria	Primary school cafeteria	Primary	2022-01	2022W04	Thursday	2022-01-27	125	415.786	49.3571	15	5.5	FALSE	FALSE	0	930	NA	NA	15	5.5	2.76	2.52	130	Legionella pneumophila	FALSE	NA	2848.6
Primary school cafeteria	Primary school cafeteria	Primary	2022-02	2022W05	Tuesday	2022-02-01	107	437.583	50.0833	15	6	FALSE	FALSE	0	930	NA	NA	15	6	2.85333	2.37333	131	Legionella pneumophila	FALSE	NA	2311.15
Primary school cafeteria	Primary school cafeteria	Primary	2022-01	2022W02	Thursday	2022-01-13	38	502.833	42	15	6	FALSE	FALSE	12.5	930	3	4	15	6	4	3	132	Legionella pneumophila	FALSE	NA	1238.22
Primary school cafeteria	Primary school cafeteria	Primary	2022-01	2022W02	Tuesday	2022-01-11	159	639.643	43.4286	14.5714	6	FALSE	FALSE	0	930	NA	NA	14.5714	6	3.4	2.4	133	Legionella pneumophila	FALSE	NA	1249.11
Primary school cafeteria	Primary school cafeteria	Primary	2022-01	2022W02	Monday	2022-01-10	40	631.2	46.6	12	6	FALSE	FALSE	14	930	2	3	12	6	3	2	134	Legionella pneumophila	FALSE	NA	1191.7
Primary school cafeteria	Primary school cafeteria	Primary	2022-01	2022W02	Friday	2022-01-14	35	513.2	43.8	16	6	FALSE	FALSE	17.5	930	2	3	16	6	3	2	135	Legionella pneumophila	FALSE	NA	1290.68
Kindergarten cafeteria	Kindergarten cafeteria	Kindergarten	2021-11	2021W47	Monday	2021-11-22	64	936.2	46.8	18.6	3	FALSE	FALSE	22.5	372	1	5	18.6	3	5	1	136	Legionella pneumophila	FALSE	NA	808.655
Kindergarten cafeteria	Kindergarten cafeteria	Kindergarten	2021-11	2021W48	Monday	2021-11-29	90	684.091	39.8182	16.8182	3	FALSE	FALSE	22.5	372	2	5	16.8182	3	5	2	137	Legionella pneumophila	FALSE	NA	938.317
Kindergarten cafeteria	Kindergarten cafeteria	Kindergarten	2021-12	2021W48	Thursday	2021-12-02	120	667.083	41.1667	17.8333	6	FALSE	FALSE	0	372	NA	NA	17.8333	6	5	2	138	Legionella pneumophila	FALSE	NA	972.959
Kindergarten cafeteria	Kindergarten cafeteria	Kindergarten	2021-12	2021W48	Friday	2021-12-03	107	630.455	38.1818	17.5455	6	FALSE	FALSE	0	372	NA	NA	17.5455	6	5	2	139	Legionella pneumophila	FALSE	NA	989.785
Kindergarten cafeteria	Kindergarten cafeteria	Kindergarten	2021-12	2021W49	Tuesday	2021-12-07	122	661.583	37.25	19.5833	6	FALSE	FALSE	0	372	NA	NA	19.5833	6	5	1.66667	140	Legionella pneumophila	FALSE	NA	940.296
Kindergarten cafeteria	Kindergarten cafeteria	Kindergarten	2021-12	2021W50	Monday	2021-12-13	109	758.125	49.625	19.5	6	FALSE	FALSE	0	372	NA	NA	19.5	6	5	1.33333	141	Legionella pneumophila	FALSE	NA	623.565
Kindergarten cafeteria	Kindergarten cafeteria	Kindergarten	2021-12	2021W49	Friday	2021-12-10	100	677.364	37.8182	19.2727	6	FALSE	FALSE	0	372	NA	NA	19.2727	6	5	1.5	142	Legionella pneumophila	FALSE	NA	758.176
Kindergarten cafeteria	Kindergarten cafeteria	Kindergarten	2021-12	2021W49	Thursday	2021-12-09	112	646.5	36.75	19.5	6	FALSE	FALSE	0	372	NA	NA	19.5	6	5	1.58333	143	Legionella pneumophila	FALSE	NA	814.593
Kindergarten cafeteria	Kindergarten cafeteria	Kindergarten	2021-12	2021W50	Thursday	2021-12-16	127	663	54.1429	18.1429	6	FALSE	FALSE	0	372	NA	NA	18.1429	6	5	1.35417	144	Legionella pneumophila	FALSE	NA	453.322
Kindergarten cafeteria	Kindergarten cafeteria	Kindergarten	2021-12	2021W50	Friday	2021-12-17	119	766.909	46.5455	18.4545	6	FALSE	FALSE	0	372	NA	NA	18.4545	6	5	1.29688	145	Legionella pneumophila	FALSE	NA	402.843
Kindergarten cafeteria	Kindergarten cafeteria	Kindergarten	2021-12	2021W50	Tuesday	2021-12-14	127	717.455	45.0909	20.2727	6	FALSE	FALSE	1	372	1	5	20.2727	6	5	1	146	Legionella pneumophila	FALSE	NA	553.29
Kindergarten cafeteria	Kindergarten cafeteria	Kindergarten	2022-01	2022W03	Friday	2022-01-21	90	721.091	41.1818	17.4545	5.5	FALSE	FALSE	0.5	372	6	1	17.4545	5.5	1	6	147	Legionella pneumophila	FALSE	NA	2309.17
Kindergarten cafeteria	Kindergarten cafeteria	Kindergarten	2022-01	2022W03	Thursday	2022-01-20	115	617	39.6667	18.3333	5.5	FALSE	FALSE	0	372	NA	NA	18.3333	5.5	2.33333	3.5	148	Legionella pneumophila	FALSE	NA	2117.15
Kindergarten cafeteria	Kindergarten cafeteria	Kindergarten	2022-01	2022W04	Friday	2022-01-28	125	670.2	44.4	18.6667	5	FALSE	FALSE	0	372	NA	NA	18.6667	5	2.6	4	149	Legionella pneumophila	FALSE	NA	2827.82
Kindergarten cafeteria	Kindergarten cafeteria	Kindergarten	2022-01	2022W04	Monday	2022-01-24	120	697.25	36.875	18.75	5.5	FALSE	FALSE	0	372	NA	NA	18.75	5.5	2.5619	3.92857	150	Legionella pneumophila	FALSE	NA	2780.31
Kindergarten cafeteria	Kindergarten cafeteria	Kindergarten	2022-01	2022W04	Tuesday	2022-01-25	110	778.5	38.7	18.4	5	FALSE	FALSE	0.5	372	1	1	18.4	5	1	1	151	Legionella pneumophila	FALSE	NA	2912.94
Kindergarten cafeteria	Kindergarten cafeteria	Kindergarten	2022-01	2022W03	Tuesday	2022-01-18	105	775.6	46.6	19.1	6	FALSE	FALSE	1	372	6	5	19.1	6	5	6	152	Legionella pneumophila	FALSE	NA	1554.95
Kindergarten cafeteria	Kindergarten cafeteria	Kindergarten	2022-01	2022W03	Monday	2022-01-17	110	667.125	47.75	16.75	5.5	FALSE	FALSE	0	372	1	1	16.75	5.5	1	1	153	Legionella pneumophila	FALSE	NA	1383.72
Kindergarten cafeteria	Kindergarten cafeteria	Kindergarten	2022-01	2022W04	Thursday	2022-01-27	125	566.083	44	18	5.5	FALSE	FALSE	1	372	6	5	18	5.5	5	6	154	Legionella pneumophila	FALSE	NA	2848.6
Kindergarten cafeteria	Kindergarten cafeteria	Kindergarten	2022-02	2022W05	Thursday	2022-02-03	115	703.333	45.0833	18.9167	6	FALSE	FALSE	1	372	1	5	18.9167	6	5	1	155	Legionella pneumophila	FALSE	NA	1900.39
Kindergarten cafeteria	Kindergarten cafeteria	Kindergarten	2022-02	2022W05	Friday	2022-02-04	115	649	47	19	5	FALSE	FALSE	0	372	NA	NA	19	5	2.86667	3.66667	156	Legionella pneumophila	FALSE	NA	1706.39
Kindergarten cafeteria	Kindergarten cafeteria	Kindergarten	2022-02	2022W05	Tuesday	2022-02-01	105	793.125	48.5	17	6	FALSE	FALSE	0.5	372	6	1	17	6	1	6	157	Legionella pneumophila	FALSE	NA	2311.15
Kindergarten cafeteria	Kindergarten cafeteria	Kindergarten	2021-12	2021W49	Monday	2021-12-06	110	684.75	40.5	18.1667	6	FALSE	FALSE	0	372	NA	NA	18.1667	6	5	1.72619	158	Legionella pneumophila	FALSE	NA	1008.59
Kindergarten cafeteria	Kindergarten cafeteria	Kindergarten	2022-01	2022W02	Thursday	2022-01-13	115	833.6	39.5	18.1	5.5	FALSE	FALSE	0	372	NA	NA	18.1	5.5	2.06667	2.5	159	Legionella pneumophila	FALSE	NA	1238.22
Kindergarten cafeteria	Kindergarten cafeteria	Kindergarten	2022-01	2022W02	Monday	2022-01-10	105	385	37	12	5.5	FALSE	FALSE	0.5	372	1	1	12	5.5	1	1	160	Legionella pneumophila	FALSE	NA	1191.7
Kindergarten cafeteria	Kindergarten cafeteria	Kindergarten	2022-01	2022W02	Friday	2022-01-14	110	753.643	41.4286	18.2143	6	FALSE	FALSE	1	372	1	1	18.2143	6	1	1	161	Legionella pneumophila	FALSE	NA	1290.68
Secondary school cafeteria	Secondary school cafeteria	Secondary	2021-11	2021W47	Tuesday	2021-11-23	175	565.562	37.5625	17.1875	5	FALSE	FALSE	2	912	1	4	17.1875	5	4	1	162	Legionella pneumophila	FALSE	NA	847.256
Secondary school cafeteria	Secondary school cafeteria	Secondary	2022-01	2022W03	Friday	2022-01-21	90	490.8	39.4	17	5	FALSE	FALSE	0	912	NA	NA	17	5	2.25	6	163	Legionella pneumophila	FALSE	NA	2309.17
Secondary school cafeteria	Secondary school cafeteria	Secondary	2022-01	2022W03	Thursday	2022-01-20	105	623.083	38.5	18.9167	2	FALSE	FALSE	5	912	6	5	18.9167	2	5	6	164	Legionella pneumophila	FALSE	NA	2117.15
Secondary school cafeteria	Secondary school cafeteria	Secondary	2022-01	2022W04	Monday	2022-01-24	120	595.714	43.6429	13.9286	5	FALSE	FALSE	0.5	912	6	1	13.9286	5	1	6	165	Legionella pneumophila	FALSE	NA	2780.31
Secondary school cafeteria	Secondary school cafeteria	Secondary	2022-01	2022W03	Tuesday	2022-01-18	95	516	52	15.4545	6	FALSE	FALSE	0	912	NA	NA	15.4545	6	2.25	6	166	Legionella pneumophila	FALSE	NA	1554.95
Secondary school cafeteria	Secondary school cafeteria	Secondary	2022-01	2022W03	Monday	2022-01-17	100	521.818	53.9091	14	5.5	FALSE	FALSE	10.5	912	6	2	14	5.5	2	6	167	Legionella pneumophila	FALSE	NA	1383.72
Secondary school cafeteria	Secondary school cafeteria	Secondary	2022-02	2022W06	Tuesday	2022-02-08	110	455.643	64.5714	12.4929	5	FALSE	FALSE	0	912	NA	NA	12.4929	5	4	6	168	Legionella pneumophila	FALSE	NA	1314.44
Secondary school cafeteria	Secondary school cafeteria	Secondary	2022-02	2022W06	Thursday	2022-02-10	113	615.583	66.75	12.975	5	FALSE	FALSE	0	912	NA	NA	12.975	5	4	6	169	Legionella pneumophila	FALSE	NA	1195.66
Secondary school cafeteria	Secondary school cafeteria	Secondary	2022-02	2022W06	Monday	2022-02-07	133	555.8	49.5	13.11	3	FALSE	FALSE	0	912	NA	NA	13.11	3	4	6	170	Legionella pneumophila	FALSE	NA	1406.49
Secondary school cafeteria	Secondary school cafeteria	Secondary	2022-02	2022W07	Thursday	2022-02-17	110	558.455	44.8182	17.5455	5	FALSE	FALSE	0	912	NA	NA	17.5455	5	4.33333	6	171	Legionella pneumophila	FALSE	NA	902.684
Secondary school cafeteria	Secondary school cafeteria	Secondary	2022-02	2022W07	Tuesday	2022-02-15	140	486.5	44.8571	15.2929	5.5	FALSE	FALSE	10	912	6	4	15.2929	5.5	4	6	172	Legionella pneumophila	FALSE	NA	1008.59
Secondary school cafeteria	Secondary school cafeteria	Secondary	2022-02	2022W07	Monday	2022-02-14	130	598.267	62.3333	11.9533	5	FALSE	FALSE	0	912	NA	NA	11.9533	5	4.06667	6	173	Legionella pneumophila	FALSE	NA	1050.16
Secondary school cafeteria	Secondary school cafeteria	Secondary	2022-02	2022W07	Friday	2022-02-18	115	498.583	53.4167	18.275	5	FALSE	FALSE	0	912	NA	NA	18.275	5	4.35	6	174	Legionella pneumophila	FALSE	NA	904.664
Secondary school cafeteria	Secondary school cafeteria	Secondary	2022-02	2022W08	Monday	2022-02-21	125	558.455	41	17.9636	5	FALSE	FALSE	0	912	NA	NA	17.9636	5	4.35	6	175	Legionella pneumophila	FALSE	NA	824.491
Secondary school cafeteria	Secondary school cafeteria	Secondary	2022-02	2022W08	Tuesday	2022-02-22	125	543.071	44.2143	18.6286	4	FALSE	FALSE	5	912	6	5	18.6286	4	5	6	176	Legionella pneumophila	FALSE	NA	784.9
Secondary school cafeteria	Secondary school cafeteria	Secondary	2022-03	2022W10	Monday	2022-03-07	120	545.429	25.9286	15.9857	5.5	FALSE	FALSE	0	912	NA	NA	15.9857	5.5	5	1	177	Legionella pneumophila	FALSE	NA	888.827
Secondary school cafeteria	Secondary school cafeteria	Secondary	2022-03	2022W10	Thursday	2022-03-10	110	584.357	29.7143	19.9571	6	FALSE	FALSE	14	912	1	5	19.9571	6	5	1	178	Legionella pneumophila	FALSE	NA	973.949
Secondary school cafeteria	Secondary school cafeteria	Secondary	2022-03	2022W10	Tuesday	2022-03-08	162	521.438	22.75	18.6938	5	FALSE	FALSE	0	912	NA	NA	18.6938	5	5	1	179	Legionella pneumophila	FALSE	NA	967.02
Secondary school cafeteria	Secondary school cafeteria	Secondary	2022-03	2022W12	Monday	2022-03-21	135	612.615	37.3846	18.9308	5.5	FALSE	FALSE	8.5	912	1	1	18.9308	5.5	1	1	180	Legionella pneumophila	FALSE	NA	1206.55
Secondary school cafeteria	Secondary school cafeteria	Secondary	2022-03	2022W12	Thursday	2022-03-24	145	739.118	32.7647	19.6882	5.5	FALSE	FALSE	42	912	1	3	19.6882	5.5	3	1	181	Legionella pneumophila	FALSE	NA	1240.2
Secondary school cafeteria	Secondary school cafeteria	Secondary	2022-03	2022W12	Tuesday	2022-03-22	155	696.938	37.25	19.8188	5.5	FALSE	FALSE	15	912	1	3	19.8188	5.5	3	1	182	Legionella pneumophila	FALSE	NA	1185.76
Secondary school cafeteria	Secondary school cafeteria	Secondary	2022-03	2022W13	Monday	2022-03-28	130	592.333	38.0667	20.12	5.5	FALSE	FALSE	5	912	1	5	20.12	5.5	5	1	183	Legionella pneumophila	FALSE	NA	1276.82
Secondary school cafeteria	Secondary school cafeteria	Secondary	2022-01	2022W02	Friday	2022-01-14	112	407.444	43.8889	15.5556	5.5	FALSE	FALSE	0.5	912	6	1	15.5556	5.5	1	6	184	Legionella pneumophila	FALSE	NA	1290.68
University auditorium 1	University auditorium	University	2021-12	2021W48	Wednesday	2021-12-01	109	586.769	49	18.9231	6	FALSE	FALSE	40	324	6	2.5	18.9231	6	2.5	6	185	Legionella pneumophila	FALSE	NA	987.806
University auditorium 1	University auditorium	University	2021-12	2021W48	Wednesday	2021-12-01	146	687.941	53	19.7059	4.5	FALSE	FALSE	27.5	324	6	5	19.7059	4.5	5	6	186	Legionella pneumophila	FALSE	NA	987.806
University auditorium 1	University auditorium	University	2021-12	2021W49	Wednesday	2021-12-08	121	577.143	35.1429	19.0714	4.5	FALSE	FALSE	12.5	324	6	3	19.0714	4.5	3	6	187	Legionella pneumophila	FALSE	NA	883.878
Elderly care home 2	Elderly care home	Elderly	2021-12	2021W49	Monday	2021-12-06	260	593	30.1818	21.6364	1	FALSE	TRUE	2	627.75	4	4	21.6364	1	4	4	188	Legionella pneumophila	FALSE	NA	1008.59
Elderly care home 2	Elderly care home	Elderly	2021-12	2021W49	Wednesday	2021-12-08	273	532.56	26.24	23.96	1	FALSE	TRUE	1	627.75	6	5	23.96	1	5	6	189	Legionella pneumophila	FALSE	NA	883.878
Elderly care home 2	Elderly care home	Elderly	2021-12	2021W49	Tuesday	2021-12-07	280	706.2	28.2	23.6	1	FALSE	TRUE	0.5	627.75	1	1	23.6	1	1	1	190	Legionella pneumophila	FALSE	NA	940.296
Elderly care home 2	Elderly care home	Elderly	2021-12	2021W50	Monday	2021-12-13	193	595	34.9444	24.3889	1	FALSE	TRUE	0	627.75	NA	NA	24.3889	1	3.28571	3.42857	191	Legionella pneumophila	FALSE	NA	623.565
Elderly care home 2	Elderly care home	Elderly	2021-12	2021W49	Thursday	2021-12-09	135	611.533	26.2667	24.4	1	FALSE	TRUE	3.5	627.75	3	4	24.4	1	4	3	192	Legionella pneumophila	FALSE	NA	814.593
Elderly care home 2	Elderly care home	Elderly	2021-12	2021W50	Wednesday	2021-12-15	144	636.357	37.1429	24.5714	1	FALSE	TRUE	2	627.75	3	3	24.5714	1	3	3	193	Legionella pneumophila	FALSE	NA	500.831
Elderly care home 2	Elderly care home	Elderly	2021-12	2021W50	Friday	2021-12-17	147	702.214	34.9286	22.6429	1	FALSE	TRUE	1.5	627.75	1	3	22.6429	1	3	1	194	Legionella pneumophila	FALSE	NA	402.843
Elderly care home 2	Elderly care home	Elderly	2021-12	2021W50	Tuesday	2021-12-14	262	553.208	34.4583	23.4583	1	FALSE	TRUE	2	627.75	6	3	23.4583	1	3	6	195	Legionella pneumophila	FALSE	NA	553.29
Elderly care home 2	Elderly care home	Elderly	2021-12	2021W51	Tuesday	2021-12-21	233	713.619	24.2381	23.7143	1	FALSE	TRUE	1	627.75	6	3	23.7143	1	3	6	196	Legionella pneumophila	FALSE	NA	359.292
Elderly care home 2	Elderly care home	Elderly	2021-12	2021W51	Monday	2021-12-20	197	596.222	28.3333	22.7778	1	FALSE	TRUE	0	627.75	NA	NA	22.7778	1	2.7551	3.41837	197	Legionella pneumophila	FALSE	NA	357.313
Elderly care home 2	Elderly care home	Elderly	2021-12	2021W51	Thursday	2021-12-23	170	575.444	24.5	23.5	1	FALSE	TRUE	0	627.75	NA	NA	23.5	1	2.55102	2.98367	198	Legionella pneumophila	FALSE	NA	351.374
Elderly care home 2	Elderly care home	Elderly	2021-12	2021W51	Wednesday	2021-12-22	224	721.478	22.5652	22.6522	1	FALSE	TRUE	1	627.75	1	1	22.6522	1	1	1	199	Legionella pneumophila	FALSE	NA	355.333
Elderly care home 2	Elderly care home	Elderly	2021-12	2021W51	Friday	2021-12-24	132	524.923	38.2308	22.3077	1	FALSE	TRUE	16	627.75	3.5	3	22.3077	1	3	3.5	200	Legionella pneumophila	FALSE	NA	378.098
Elderly care home 2	Elderly care home	Elderly	2022-01	2022W03	Friday	2022-01-21	140	644.111	28.4444	23.5556	3	FALSE	TRUE	1	627.75	6	5	23.5556	3	5	6	201	Legionella pneumophila	FALSE	NA	2309.17
Elderly care home 2	Elderly care home	Elderly	2022-01	2022W03	Wednesday	2022-01-19	145	627.615	30.8462	21.8462	1	FALSE	TRUE	0	627.75	NA	NA	21.8462	1	2.75	4	202	Legionella pneumophila	FALSE	NA	1817.25
Elderly care home 2	Elderly care home	Elderly	2022-01	2022W03	Thursday	2022-01-20	185	626.588	30.5294	22.5294	3	FALSE	TRUE	0	627.75	NA	NA	22.5294	3	3.15	4	203	Legionella pneumophila	FALSE	NA	2117.15
Elderly care home 2	Elderly care home	Elderly	2022-01	2022W04	Friday	2022-01-28	165	641.875	33.375	21.5	4.5	FALSE	TRUE	1	627.75	6	3	21.5	4.5	3	6	204	Legionella pneumophila	FALSE	NA	2827.82
Elderly care home 2	Elderly care home	Elderly	2022-01	2022W04	Monday	2022-01-24	177	606.833	25.6667	24.1667	3	FALSE	TRUE	0	627.75	NA	NA	24.1667	3	2.84286	4.64286	205	Legionella pneumophila	FALSE	NA	2780.31
Elderly care home 2	Elderly care home	Elderly	2022-01	2022W04	Tuesday	2022-01-25	170	609.778	25.7222	23.7222	3	FALSE	TRUE	3	627.75	3	2	23.7222	3	2	3	206	Legionella pneumophila	FALSE	NA	2912.94
Elderly care home 2	Elderly care home	Elderly	2022-01	2022W03	Tuesday	2022-01-18	150	707.647	36.5294	22.5882	1	FALSE	TRUE	0	627.75	NA	NA	22.5882	1	2.82041	4.09184	207	Legionella pneumophila	FALSE	NA	1554.95
Elderly care home 2	Elderly care home	Elderly	2022-01	2022W04	Thursday	2022-01-27	158	564.5	32.7692	22.3846	3.5	FALSE	TRUE	1.5	627.75	6	3	22.3846	3.5	3	6	208	Legionella pneumophila	FALSE	NA	2848.6
Elderly care home 2	Elderly care home	Elderly	2022-02	2022W05	Thursday	2022-02-03	155	553.867	34.0667	22.2	4.5	FALSE	TRUE	1	627.75	3.5	1	22.2	4.5	1	3.5	209	Legionella pneumophila	FALSE	NA	1900.39
Elderly care home 2	Elderly care home	Elderly	2022-02	2022W05	Friday	2022-02-04	175	626.389	37	22.1667	4.5	FALSE	TRUE	1.5	627.75	4.5	2	22.1667	4.5	2	4.5	210	Legionella pneumophila	FALSE	NA	1706.39
Elderly care home 2	Elderly care home	Elderly	2022-01	2022W05	Monday	2022-01-31	135	547.467	30.4667	21.3333	4.5	FALSE	TRUE	3	627.75	3.5	1	21.3333	4.5	1	3.5	211	Legionella pneumophila	FALSE	NA	2571.46
Elderly care home 2	Elderly care home	Elderly	2022-02	2022W05	Tuesday	2022-02-01	188	664.75	36.35	21.65	3.5	FALSE	TRUE	10.5	627.75	4	2	21.65	3.5	2	4	212	Legionella pneumophila	FALSE	NA	2311.15
Elderly care home 2	Elderly care home	Elderly	2022-01	2022W01	Wednesday	2022-01-05	160	657.071	31.7857	22.4286	1	FALSE	TRUE	1	627.75	6	5	22.4286	1	5	6	213	Legionella pneumophila	FALSE	NA	940.296
Elderly care home 2	Elderly care home	Elderly	2022-01	2022W01	Thursday	2022-01-06	163	644.067	31.9333	22.2	1	FALSE	TRUE	2.5	627.75	3.5	2	22.2	1	2	3.5	214	Legionella pneumophila	FALSE	NA	1024.43
Elderly care home 2	Elderly care home	Elderly	2022-01	2022W01	Friday	2022-01-07	165	597.125	32.8125	22.25	1	FALSE	TRUE	0.5	627.75	6	1	22.25	1	1	6	215	Legionella pneumophila	FALSE	NA	1067.98
Elderly care home 2	Elderly care home	Elderly	2022-01	2022W02	Thursday	2022-01-13	138	704.333	27.25	23.6667	1	FALSE	TRUE	0	627.75	NA	NA	23.6667	1	2.34005	3.69898	216	Legionella pneumophila	FALSE	NA	1238.22
Elderly care home 2	Elderly care home	Elderly	2022-01	2022W01	Monday	2022-01-03	175	570.5	40.625	22.125	1	FALSE	TRUE	1.5	627.75	4	2	22.125	1	2	4	217	Legionella pneumophila	FALSE	NA	700.768
Elderly care home 2	Elderly care home	Elderly	2022-01	2022W01	Tuesday	2022-01-04	155	602.824	40.5294	21.7059	1	FALSE	TRUE	1.5	627.75	1	3	21.7059	1	3	1	218	Legionella pneumophila	FALSE	NA	836.369
Elderly care home 2	Elderly care home	Elderly	2022-01	2022W02	Tuesday	2022-01-11	143	725.6	26.9333	23.4667	1	FALSE	TRUE	0	627.75	NA	NA	23.4667	1	2.57338	3.58787	219	Legionella pneumophila	FALSE	NA	1249.11
Elderly care home 2	Elderly care home	Elderly	2022-01	2022W02	Wednesday	2022-01-12	138	723.667	29.1667	23.4167	1	FALSE	TRUE	0.5	627.75	6	1	23.4167	1	1	6	220	Legionella pneumophila	FALSE	NA	1248.12
Elderly care home 2	Elderly care home	Elderly	2022-01	2022W02	Monday	2022-01-10	110	690.556	27.4444	23.6667	3	FALSE	TRUE	3	627.75	1	3	23.6667	3	3	1	221	Legionella pneumophila	FALSE	NA	1191.7
Elderly care home 2	Elderly care home	Elderly	2022-01	2022W02	Friday	2022-01-14	150	809.733	30.9333	21.9333	1	FALSE	TRUE	1	627.75	1	3	21.9333	1	3	1	222	Legionella pneumophila	FALSE	NA	1290.68
Primary school classroom	Primary school classroom	Primary	2021-12	2021W49	Wednesday	2021-12-08	196	534.857	33.0952	20.8571	5	FALSE	FALSE	9.5	224	4.5	3.5	20.8571	5	3.5	4.5	223	Legionella pneumophila	FALSE	NA	883.878
Primary school classroom	Primary school classroom	Primary	2021-12	2021W50	Wednesday	2021-12-15	231	715.542	44.5417	21.8333	3	FALSE	FALSE	11	224	3	5	21.8333	3	5	3	224	Legionella pneumophila	FALSE	NA	500.831
Primary school classroom	Primary school classroom	Primary	2022-01	2022W03	Wednesday	2022-01-19	225	486.435	38.6957	16.5652	4.5	FALSE	FALSE	7.5	224	6	4.5	16.5652	4.5	4.5	6	225	Legionella pneumophila	FALSE	NA	1817.25
Primary school classroom	Primary school classroom	Primary	2022-02	2022W05	Wednesday	2022-02-02	190	533.857	47.7619	17.9048	3.5	FALSE	FALSE	8.5	224	6	3	17.9048	3.5	3	6	226	Legionella pneumophila	FALSE	NA	2095.38
Kindergarten classroom	Kindergarten classroom	Kindergarten	2021-12	2021W49	Wednesday	2021-12-08	178	434.067	41.6	14.9333	2.5	FALSE	FALSE	15	210	2	5	14.9333	2.5	5	2	227	Legionella pneumophila	FALSE	NA	883.878
Kindergarten classroom	Kindergarten classroom	Kindergarten	2021-12	2021W50	Wednesday	2021-12-15	218	504.273	55.1818	17.0909	2	FALSE	FALSE	7.5	210	5	5	17.0909	2	5	5	228	Legionella pneumophila	FALSE	NA	500.831
Kindergarten classroom	Kindergarten classroom	Kindergarten	2022-01	2022W03	Wednesday	2022-01-19	185	478	42.7895	16.5789	3.5	FALSE	FALSE	6	210	1.5	4	16.5789	3.5	4	1.5	229	Legionella pneumophila	FALSE	NA	1817.25
Kindergarten classroom	Kindergarten classroom	Kindergarten	2022-02	2022W05	Wednesday	2022-02-02	200	444.105	46.7895	18.4737	3.5	FALSE	FALSE	8.5	210	6	3	18.4737	3.5	3	6	230	Legionella pneumophila	FALSE	NA	2095.38
Elderly care home 1	Elderly care home	Elderly	2021-12	2021W49	Friday	2021-12-10	128	632.286	38.5714	18.5	1	FALSE	TRUE	16.5	273	2	3	18.5	1	3	2	231	Legionella pneumophila	FALSE	NA	758.176
Elderly care home 1	Elderly care home	Elderly	2021-12	2021W49	Thursday	2021-12-09	130	741.667	37	19.2667	1	FALSE	TRUE	4	273	1	5	19.2667	1	5	1	232	Legionella pneumophila	FALSE	NA	814.593
Elderly care home 1	Elderly care home	Elderly	2021-12	2021W50	Wednesday	2021-12-15	121	741.571	48.8571	20.3571	1	FALSE	TRUE	1	273	1	5	20.3571	1	5	1	233	Legionella pneumophila	FALSE	NA	500.831
Elderly care home 1	Elderly care home	Elderly	2021-12	2021W50	Tuesday	2021-12-14	139	721.385	44.3077	20.4615	1.5	FALSE	TRUE	3	273	3	4	20.4615	1.5	4	3	234	Legionella pneumophila	FALSE	NA	553.29
Elderly care home 1	Elderly care home	Elderly	2021-12	2021W51	Tuesday	2021-12-21	122	749.533	29.8667	20.2	2	FALSE	TRUE	7	273	6	4	20.2	2	4	6	235	Legionella pneumophila	FALSE	NA	359.292
Elderly care home 1	Elderly care home	Elderly	2021-12	2021W51	Wednesday	2021-12-22	223	633.591	24.2727	20.2727	2	FALSE	TRUE	0.5	273	6	3	20.2727	2	3	6	236	Legionella pneumophila	FALSE	NA	355.333
Elderly care home 1	Elderly care home	Elderly	2021-12	2021W51	Thursday	2021-12-23	176	646	28.7222	20.3889	1	FALSE	TRUE	7.5	273	1	4	20.3889	1	4	1	237	Legionella pneumophila	FALSE	NA	351.374
Elderly care home 1	Elderly care home	Elderly	2022-01	2022W03	Wednesday	2022-01-19	123	700.571	33.5	20.1429	1	FALSE	TRUE	0	273	NA	NA	20.1429	1	2.875	2.75	238	Legionella pneumophila	FALSE	NA	1817.25
Elderly care home 1	Elderly care home	Elderly	2022-01	2022W03	Thursday	2022-01-20	125	595.462	36.7692	17.9231	2	FALSE	TRUE	2	273	1	3	17.9231	2	3	1	239	Legionella pneumophila	FALSE	NA	2117.15
Elderly care home 1	Elderly care home	Elderly	2022-01	2022W04	Tuesday	2022-01-25	110	793.417	33	20.3333	1	FALSE	TRUE	8	273	4	2.5	20.3333	1	2.5	4	240	Legionella pneumophila	FALSE	NA	2912.94
Elderly care home 1	Elderly care home	Elderly	2022-01	2022W03	Tuesday	2022-01-18	97	797.6	42.1	20.2	1	FALSE	TRUE	2.5	273	1	3	20.2	1	3	1	241	Legionella pneumophila	FALSE	NA	1554.95
Elderly care home 1	Elderly care home	Elderly	2022-01	2022W04	Thursday	2022-01-27	140	709.125	37.3125	20.4375	3	FALSE	TRUE	2.5	273	1	4	20.4375	3	4	1	242	Legionella pneumophila	FALSE	NA	2848.6
Elderly care home 1	Elderly care home	Elderly	2022-02	2022W05	Tuesday	2022-02-01	145	626.062	37.125	21.25	2	FALSE	TRUE	1.5	273	1	5	21.25	2	5	1	243	Legionella pneumophila	FALSE	NA	2311.15
Elderly care home 1	Elderly care home	Elderly	2022-01	2022W01	Wednesday	2022-01-05	162	597.833	32.2778	21.2778	1	FALSE	TRUE	1.5	273	1	5	21.2778	1	5	1	244	Legionella pneumophila	FALSE	NA	940.296
Elderly care home 1	Elderly care home	Elderly	2022-01	2022W01	Thursday	2022-01-06	155	640.941	36.7647	19.4118	1	FALSE	TRUE	0	273	6	1	19.4118	1	1	6	245	Legionella pneumophila	FALSE	NA	1024.43
Elderly care home 1	Elderly care home	Elderly	2022-01	2022W02	Thursday	2022-01-13	123	743.8	34.2	19.1333	2	FALSE	TRUE	1.5	273	5	3	19.1333	2	3	5	246	Legionella pneumophila	FALSE	NA	1238.22
Elderly care home 1	Elderly care home	Elderly	2022-01	2022W01	Tuesday	2022-01-04	127	574.083	42.3333	20.8333	1	FALSE	TRUE	0	273	NA	NA	20.8333	1	3.33333	4.33333	247	Legionella pneumophila	FALSE	NA	836.369
Elderly care home 1	Elderly care home	Elderly	2022-01	2022W02	Tuesday	2022-01-11	145	710.118	30.8235	19.7059	1	FALSE	TRUE	6	273	6	4	19.7059	1	4	6	248	Legionella pneumophila	FALSE	NA	1249.11
Elderly care home 1	Elderly care home	Elderly	2022-01	2022W02	Wednesday	2022-01-12	112	721.538	36.9231	19.2308	1	FALSE	TRUE	0	273	NA	NA	19.2308	1	3.14583	3.625	249	Legionella pneumophila	FALSE	NA	1248.12
University auditorium 4	University auditorium	University	2021-12	2021W50	Tuesday	2021-12-14	190	568.571	40.619	21.3333	2.5	FALSE	FALSE	17.5	731.25	3.5	3	21.3333	2.5	3	3.5	250	Legionella pneumophila	FALSE	NA	553.29
Child care group 2	Child care group	Child care group	2022-01	2022W03	Friday	2022-01-21	130	596.375	32.375	21.0625	1	FALSE	FALSE	10	157.5	2	2	21.0625	1	2	2	251	Legionella pneumophila	FALSE	NA	2309.17
Child care group 2	Child care group	Child care group	2022-01	2022W03	Friday	2022-01-21	141	622.824	33.5294	21	1	TRUE	FALSE	6.5	157.5	2	2	21	1	2	2	252	Legionella pneumophila	FALSE	NA	2309.17
Child care group 2	Child care group	Child care group	2022-01	2022W03	Wednesday	2022-01-19	161	623.188	31.375	20.0625	1	FALSE	FALSE	12	157.5	2	4.5	20.0625	1	4.5	2	253	Legionella pneumophila	FALSE	NA	1817.25
Child care group 2	Child care group	Child care group	2022-01	2022W03	Wednesday	2022-01-19	118	853.923	34.2308	20.8462	1	TRUE	FALSE	12.5	157.5	2	3.5	20.8462	1	3.5	2	254	Legionella pneumophila	FALSE	NA	1817.25
Child care group 2	Child care group	Child care group	2022-01	2022W04	Monday	2022-01-24	130	851.429	36.2143	19.2143	1	FALSE	FALSE	18	157.5	2	5	19.2143	1	5	2	255	Legionella pneumophila	FALSE	NA	2780.31
Child care group 2	Child care group	Child care group	2022-01	2022W04	Monday	2022-01-24	133	810.571	33.1429	21	1	TRUE	FALSE	14.5	157.5	2	4	21	1	4	2	256	Legionella pneumophila	FALSE	NA	2780.31
Child care group 2	Child care group	Child care group	2022-01	2022W04	Wednesday	2022-01-26	130	888.929	33.2143	22.1429	1	FALSE	FALSE	18	157.5	2	4	22.1429	1	4	2	257	Legionella pneumophila	FALSE	NA	2934.71
Child care group 2	Child care group	Child care group	2022-01	2022W04	Wednesday	2022-01-26	133	838.062	33.375	22	1	TRUE	FALSE	14	157.5	2	2.5	22	1	2.5	2	258	Legionella pneumophila	FALSE	NA	2934.71
Child care group 2	Child care group	Child care group	2022-01	2022W03	Monday	2022-01-17	117	994	38.8571	20.5714	1	FALSE	FALSE	29	157.5	NA	2	20.5714	1	2	2	259	Legionella pneumophila	FALSE	NA	1383.72
Child care group 2	Child care group	Child care group	2022-01	2022W03	Monday	2022-01-17	137	1050.06	40	20	1	FALSE	FALSE	29	157.5	NA	3	20	1	3	2	260	Legionella pneumophila	FALSE	NA	1383.72
Child care group 2	Child care group	Child care group	2022-01	2022W04	Friday	2022-01-28	148	976.533	40.4	21	1	TRUE	FALSE	18	157.5	2.5	3	21	1	3	2.5	261	Legionella pneumophila	FALSE	NA	2827.82
Child care group 2	Child care group	Child care group	2022-01	2022W04	Friday	2022-01-28	135	902.867	38.1333	20.4667	1	FALSE	FALSE	18	157.5	2.5	3	20.4667	1	3	2.5	262	Legionella pneumophila	FALSE	NA	2827.82
Child care group 2	Child care group	Child care group	2022-01	2022W05	Monday	2022-01-31	128	935.429	37.8571	19.8571	1	FALSE	FALSE	18.5	157.5	3	3	19.8571	1	3	3	263	Legionella pneumophila	FALSE	NA	2571.46
Child care group 2	Child care group	Child care group	2022-01	2022W05	Monday	2022-01-31	113	1003.54	38.75	20.4167	1	TRUE	FALSE	18.5	157.5	2.5	2	20.4167	1	2	2.5	264	Legionella pneumophila	FALSE	NA	2571.46
Child care group 2	Child care group	Child care group	2022-02	2022W05	Friday	2022-02-04	130	732.733	42.7333	20.0667	1	FALSE	FALSE	17.5	157.5	3	3.5	20.0667	1	3.5	3	265	Legionella pneumophila	FALSE	NA	1706.39
Child care group 2	Child care group	Child care group	2022-02	2022W06	Monday	2022-02-07	107	1022	40	19.2	1	FALSE	FALSE	21	157.5	2.5	3	19.2	1	3	2.5	266	Legionella pneumophila	FALSE	NA	1406.49
Child care group 2	Child care group	Child care group	2022-02	2022W06	Friday	2022-02-11	120	1107.67	37.25	22.0917	1	TRUE	FALSE	24.5	157.5	1.5	3	22.0917	1	3	1.5	267	Legionella pneumophila	FALSE	NA	1142.21
Child care group 2	Child care group	Child care group	2022-02	2022W07	Wednesday	2022-02-16	129	1107.07	47.4286	21.4429	1	TRUE	FALSE	25	157.5	2.5	3.5	21.4429	1	3.5	2.5	268	Legionella pneumophila	FALSE	NA	939.306
Child care group 2	Child care group	Child care group	2022-02	2022W07	Monday	2022-02-14	130	1000.57	42.0714	20.0429	1	FALSE	FALSE	22.5	157.5	1.5	3	20.0429	1	3	1.5	269	Legionella pneumophila	FALSE	NA	1050.16
Child care group 2	Child care group	Child care group	2022-02	2022W06	Wednesday	2022-02-09	125	1052.64	43.5	21.2357	1	TRUE	FALSE	21.5	157.5	2	3	21.2357	1	3	2	270	Legionella pneumophila	FALSE	NA	1254.06
Child care group 2	Child care group	Child care group	2022-02	2022W07	Friday	2022-02-18	125	820	43.7143	21.4357	1	TRUE	FALSE	22	157.5	2.5	3.5	21.4357	1	3.5	2.5	271	Legionella pneumophila	FALSE	NA	904.664
Child care group 2	Child care group	Child care group	2022-02	2022W08	Monday	2022-02-21	157	867.529	38.0588	18.0529	1	FALSE	FALSE	21.5	157.5	1.5	3	18.0529	1	3	1.5	272	Legionella pneumophila	FALSE	NA	824.491
Child care group 2	Child care group	Child care group	2022-02	2022W08	Wednesday	2022-02-23	126	856.643	38.7857	20.3	1	TRUE	FALSE	20.5	157.5	2	3	20.3	1	3	2	273	Legionella pneumophila	FALSE	NA	792.818
Child care group 2	Child care group	Child care group	2022-03	2022W09	Wednesday	2022-03-02	124	761.833	28.5833	21.65	1	TRUE	FALSE	20.5	157.5	2	3	21.65	1	3	2	274	Legionella pneumophila	FALSE	NA	817.563
Child care group 2	Child care group	Child care group	2022-02	2022W08	Friday	2022-02-25	125	1171.73	37.2667	20.8933	1	TRUE	FALSE	21	157.5	1.5	3	20.8933	1	3	1.5	275	Legionella pneumophila	FALSE	NA	775.992
Child care group 2	Child care group	Child care group	2022-02	2022W09	Monday	2022-02-28	130	913.733	31.1333	19.54	1	FALSE	FALSE	18	157.5	1.5	3	19.54	1	3	1.5	276	Legionella pneumophila	FALSE	NA	815.583
Child care group 2	Child care group	Child care group	2022-03	2022W09	Friday	2022-03-04	159	1003.38	28.5	21.5938	1	TRUE	FALSE	19	157.5	2.5	3	21.5938	1	3	2.5	277	Legionella pneumophila	FALSE	NA	866.062
Child care group 2	Child care group	Child care group	2022-03	2022W10	Wednesday	2022-03-09	136	854.067	24.3333	20.92	1	TRUE	FALSE	22	157.5	1	3	20.92	1	3	1	278	Legionella pneumophila	FALSE	NA	982.857
Child care group 2	Child care group	Child care group	2022-03	2022W10	Monday	2022-03-07	118	1030.64	26.0714	21.8143	1	FALSE	FALSE	21	157.5	2	3	21.8143	1	3	2	279	Legionella pneumophila	FALSE	NA	888.827
Child care group 2	Child care group	Child care group	2022-03	2022W11	Monday	2022-03-14	128	1036.79	40.7143	20.7	1	FALSE	FALSE	19	157.5	1	3	20.7	1	3	1	280	Legionella pneumophila	FALSE	NA	988.796
Child care group 2	Child care group	Child care group	2022-03	2022W10	Friday	2022-03-11	135	641	27	19.7643	2.5	TRUE	FALSE	19	157.5	1	3	19.7643	2.5	3	1	281	Legionella pneumophila	FALSE	NA	969.99
Child care group 2	Child care group	Child care group	2022-03	2022W11	Friday	2022-03-18	126	866.417	31.5	22.15	3	TRUE	FALSE	19	157.5	1	3	22.15	3	3	1	282	Legionella pneumophila	FALSE	NA	1134.29
Child care group 2	Child care group	Child care group	2022-03	2022W12	Monday	2022-03-21	129	914.5	32.7143	21.65	1	FALSE	FALSE	16.5	157.5	1	3	21.65	1	3	1	283	Legionella pneumophila	FALSE	NA	1206.55
Child care group 2	Child care group	Child care group	2022-03	2022W11	Wednesday	2022-03-16	135	1009.08	38.3846	21.0769	1	TRUE	FALSE	16.5	157.5	1	3	21.0769	1	3	1	284	Legionella pneumophila	FALSE	NA	1037.3
Child care group 2	Child care group	Child care group	2022-03	2022W12	Wednesday	2022-03-23	134	915.467	31.4667	22.44	3	TRUE	FALSE	18.5	157.5	2.5	3	22.44	3	3	2.5	285	Legionella pneumophila	FALSE	NA	1234.26
Child care group 2	Child care group	Child care group	2022-03	2022W12	Friday	2022-03-25	110	783.154	31	22.9538	1	TRUE	FALSE	14	157.5	1	3	22.9538	1	3	1	286	Legionella pneumophila	FALSE	NA	1282.76
Child care group 2	Child care group	Child care group	2022-03	2022W13	Monday	2022-03-28	130	736.4	33.7333	21.9	1	FALSE	FALSE	12.5	157.5	2	3	21.9	1	3	2	287	Legionella pneumophila	FALSE	NA	1276.82
Child care group 2	Child care group	Child care group	2022-03	2022W13	Wednesday	2022-03-30	150	636.938	31.8125	22.4875	1	TRUE	FALSE	13.5	157.5	1.5	3	22.4875	1	3	1.5	288	Legionella pneumophila	FALSE	NA	1197.64
Child care group 2	Child care group	Child care group	2022-04	2022W13	Friday	2022-04-01	100	781.333	30.5833	21.175	1	TRUE	FALSE	16	157.5	1.5	3	21.175	1	3	1.5	289	Legionella pneumophila	FALSE	NA	1066
Elderly care home 3a	Elderly care home	Elderly	2022-01	2022W03	Thursday	2022-01-20	186	519.5	35.7	21	1	FALSE	TRUE	3	600	1	3	21	1	3	1	290	Legionella pneumophila	FALSE	NA	2117.15
Elderly care home 3a	Elderly care home	Elderly	2022-01	2022W04	Monday	2022-01-24	150	523.5	30.4	21.3	1	FALSE	TRUE	3.5	600	1.5	1	21.3	1	1	1.5	291	Legionella pneumophila	FALSE	NA	2780.31
Elderly care home 3a	Elderly care home	Elderly	2022-01	2022W03	Monday	2022-01-17	200	532.5	41.4	21.5	1	FALSE	TRUE	6.5	600	1.5	2	21.5	1	2	1.5	292	Legionella pneumophila	FALSE	NA	1383.72
Elderly care home 3a	Elderly care home	Elderly	2022-01	2022W04	Thursday	2022-01-27	145	512.5	38.3	21.5	1	FALSE	TRUE	1	600	1	1	21.5	1	1	1	293	Legionella pneumophila	FALSE	NA	2848.6
Elderly care home 3a	Elderly care home	Elderly	2022-01	2022W05	Monday	2022-01-31	155	514.5	31	22	1	FALSE	TRUE	3	600	1.5	2	22	1	2	1.5	294	Legionella pneumophila	FALSE	NA	2571.46
Elderly care home 3a	Elderly care home	Elderly	2022-01	2022W01	Thursday	2022-01-06	260	568	36.75	20.65	1	FALSE	TRUE	11	600	2	3	20.65	1	3	2	295	Legionella pneumophila	FALSE	NA	1024.43
Elderly care home 3a	Elderly care home	Elderly	2022-01	2022W02	Thursday	2022-01-13	223	568	33.8	20.5	1	FALSE	TRUE	2.5	600	1	2	20.5	1	2	1	296	Legionella pneumophila	FALSE	NA	1238.22
Elderly care home 3a	Elderly care home	Elderly	2022-01	2022W02	Monday	2022-01-10	190	647	35.8	19.1	1	FALSE	TRUE	6.5	600	2	2	19.1	1	2	2	297	Legionella pneumophila	FALSE	NA	1191.7
Elderly care home 3b	Elderly care home	Elderly	2022-01	2022W03	Thursday	2022-01-20	185	504.5	28.55	21.5	1	FALSE	TRUE	6	600	2	3	21.5	1	3	2	298	Legionella pneumophila	FALSE	NA	2117.15
Elderly care home 3b	Elderly care home	Elderly	2022-01	2022W04	Monday	2022-01-24	150	490	25.85	22.45	1	FALSE	TRUE	6	600	1	3	22.45	1	3	1	299	Legionella pneumophila	FALSE	NA	2780.31
Elderly care home 3b	Elderly care home	Elderly	2022-01	2022W03	Monday	2022-01-17	200	504	33.8	22	1	FALSE	TRUE	0.5	600	1	1	22	1	1	1	300	Legionella pneumophila	FALSE	NA	1383.72
Elderly care home 3b	Elderly care home	Elderly	2022-01	2022W01	Thursday	2022-01-06	260	571.5	31.5	21.65	1	FALSE	TRUE	9	600	1	2	21.65	1	2	1	301	Legionella pneumophila	FALSE	NA	1024.43
Elderly care home 3b	Elderly care home	Elderly	2022-01	2022W02	Thursday	2022-01-13	228	527.5	27.95	22	1	FALSE	TRUE	5	600	1	3	22	1	3	1	302	Legionella pneumophila	FALSE	NA	1238.22
Elderly care home 3b	Elderly care home	Elderly	2022-01	2022W02	Monday	2022-01-10	175	554	30.45	20.1	1	FALSE	TRUE	0	600	NA	NA	20.1	1	2	1	303	Legionella pneumophila	FALSE	NA	1191.7
Sportsbar	Sportsbar	Sportsbar	2022-01	2022W03	Thursday	2022-01-20	185	1012	33.2	22.55	2	FALSE	FALSE	12.5	324	1	4	22.55	2	4	1	304	Legionella pneumophila	FALSE	NA	2117.15
Sportsbar	Sportsbar	Sportsbar	2022-02	2022W05	Thursday	2022-02-03	153	1008.5	44.7	20.95	3	FALSE	FALSE	26.5	324	2	5	20.95	3	5	2	305	Legionella pneumophila	FALSE	NA	1900.39
Sportsbar	Sportsbar	Sportsbar	2022-02	2022W06	Thursday	2022-02-10	145	1322.5	44.45	23	1	FALSE	FALSE	25	324	1.5	5	23	1	5	1.5	306	Legionella pneumophila	FALSE	NA	1195.66
Sportsbar	Sportsbar	Sportsbar	2022-02	2022W07	Friday	2022-02-18	156	1150	50.65	20.95	1	FALSE	FALSE	27	324	1	5	20.95	1	5	1	307	Legionella pneumophila	FALSE	NA	904.664
Sportsbar	Sportsbar	Sportsbar	2022-02	2022W08	Thursday	2022-02-24	154	855	43.5	21.1	1	FALSE	FALSE	24.5	324	1	5	21.1	1	5	1	308	Legionella pneumophila	FALSE	NA	808.655
Sportsbar	Sportsbar	Sportsbar	2022-03	2022W09	Thursday	2022-03-03	90	1249	31.1	21.85	1	FALSE	FALSE	21	324	1	5	21.85	1	5	1	309	Legionella pneumophila	FALSE	NA	830.43
Sportsbar	Sportsbar	Sportsbar	2022-03	2022W10	Thursday	2022-03-10	169	791.5	30.45	22.2	2	FALSE	FALSE	21	324	1	5	22.2	2	5	1	310	Legionella pneumophila	FALSE	NA	973.949
Sportsbar	Sportsbar	Sportsbar	2022-03	2022W11	Thursday	2022-03-17	122	971.5	37.75	22.8	1	FALSE	FALSE	25.5	324	1.5	5	22.8	1	5	1.5	311	Legionella pneumophila	FALSE	NA	1090.74
Sportsbar	Sportsbar	Sportsbar	2022-03	2022W12	Thursday	2022-03-24	120	936.5	35.95	22.85	1	FALSE	FALSE	23.5	324	1	4.5	22.85	1	4.5	1	312	Legionella pneumophila	FALSE	NA	1240.2
Sportsbar	Sportsbar	Sportsbar	2022-03	2022W13	Thursday	2022-03-31	129	638	37.8	21.55	1	FALSE	FALSE	16.5	324	1	5	21.55	1	5	1	313	Legionella pneumophila	FALSE	NA	1144.19
Child care group 3	Child care group	Child care group	2022-02	2022W06	Monday	2022-02-07	112	604.5	29.6667	20.1333	2.5	FALSE	FALSE	21	157.5	2.5	3	20.1333	2.5	3	2.5	314	Legionella pneumophila	FALSE	NA	1406.49
Child care group 3	Child care group	Child care group	2022-02	2022W06	Friday	2022-02-11	124	699.429	32.7857	21.0571	1	TRUE	FALSE	13.5	157.5	1.5	2	21.0571	1	2	1.5	315	Legionella pneumophila	FALSE	NA	1142.21
Child care group 3	Child care group	Child care group	2022-02	2022W07	Wednesday	2022-02-16	130	655.333	44.4667	22.2267	1	TRUE	FALSE	16.5	157.5	1.5	3	22.2267	1	3	1.5	316	Legionella pneumophila	FALSE	NA	939.306
Child care group 3	Child care group	Child care group	2022-02	2022W07	Monday	2022-02-14	140	668.188	38.1875	21.1313	1	FALSE	FALSE	16.5	157.5	2	3	21.1313	1	3	2	317	Legionella pneumophila	FALSE	NA	1050.16
Child care group 3	Child care group	Child care group	2022-02	2022W06	Wednesday	2022-02-09	125	719.154	38.4615	21.5462	1	TRUE	FALSE	19	157.5	2	2	21.5462	1	2	2	318	Legionella pneumophila	FALSE	NA	1254.06
Child care group 3	Child care group	Child care group	2022-02	2022W07	Friday	2022-02-18	130	586.357	43.1429	21.5857	1	TRUE	FALSE	17	157.5	1	3	21.5857	1	3	1	319	Legionella pneumophila	FALSE	NA	904.664
Child care group 3	Child care group	Child care group	2022-02	2022W08	Monday	2022-02-21	135	673.692	32.3077	20.4077	1	FALSE	FALSE	18.5	157.5	1.5	3	20.4077	1	3	1.5	320	Legionella pneumophila	FALSE	NA	824.491
Child care group 3	Child care group	Child care group	2022-02	2022W08	Wednesday	2022-02-23	128	840.308	36	21.2769	1	TRUE	FALSE	18	157.5	2	3	21.2769	1	3	2	321	Legionella pneumophila	FALSE	NA	792.818
Child care group 3	Child care group	Child care group	2022-03	2022W09	Wednesday	2022-03-02	126	756.917	27.5	21.1917	1	TRUE	FALSE	15.5	157.5	2	3	21.1917	1	3	2	322	Legionella pneumophila	FALSE	NA	817.563
Child care group 3	Child care group	Child care group	2022-02	2022W08	Friday	2022-02-25	125	660.5	30.7143	21.2714	1	TRUE	FALSE	15	157.5	1	2	21.2714	1	2	1	323	Legionella pneumophila	FALSE	NA	775.992
Child care group 3	Child care group	Child care group	2022-02	2022W09	Monday	2022-02-28	130	645.846	23.3846	21.5231	1	FALSE	FALSE	20	157.5	1	3	21.5231	1	3	1	324	Legionella pneumophila	FALSE	NA	815.583
Child care group 3	Child care group	Child care group	2022-03	2022W09	Friday	2022-03-04	148	708.188	23.9375	21.3375	1	TRUE	FALSE	16	157.5	3	3	21.3375	1	3	3	325	Legionella pneumophila	FALSE	NA	866.062
Child care group 3	Child care group	Child care group	2022-03	2022W10	Wednesday	2022-03-09	134	635.091	21.2727	21.6	1	TRUE	FALSE	19	157.5	1	3.5	21.6	1	3.5	1	326	Legionella pneumophila	FALSE	NA	982.857
Child care group 3	Child care group	Child care group	2022-03	2022W10	Monday	2022-03-07	126	657.214	20.7143	21.6643	1	FALSE	FALSE	17	157.5	1.5	3	21.6643	1	3	1.5	327	Legionella pneumophila	FALSE	NA	888.827
Child care group 3	Child care group	Child care group	2022-03	2022W11	Monday	2022-03-14	130	662.143	36.2143	21.8071	1	FALSE	FALSE	18.5	157.5	2	3	21.8071	1	3	2	328	Legionella pneumophila	FALSE	NA	988.796
Child care group 3	Child care group	Child care group	2022-03	2022W10	Friday	2022-03-11	135	529.5	22.8571	21.3429	4.5	TRUE	FALSE	20	157.5	1	3	21.3429	4.5	3	1	329	Legionella pneumophila	FALSE	NA	969.99
Child care group 3	Child care group	Child care group	2022-03	2022W11	Friday	2022-03-18	111	750.5	30.5714	21.5857	3	TRUE	FALSE	17.5	157.5	1	3	21.5857	3	3	1	330	Legionella pneumophila	FALSE	NA	1134.29
Child care group 3	Child care group	Child care group	2022-03	2022W12	Monday	2022-03-21	130	738.214	31.7143	21.6357	1	FALSE	FALSE	19.5	157.5	1	3	21.6357	1	3	1	331	Legionella pneumophila	FALSE	NA	1206.55
Child care group 3	Child care group	Child care group	2022-03	2022W11	Wednesday	2022-03-16	135	630.5	35.375	21.2625	1	TRUE	FALSE	18.5	157.5	1.5	3	21.2625	1	3	1.5	332	Legionella pneumophila	FALSE	NA	1037.3
Child care group 3	Child care group	Child care group	2022-03	2022W12	Wednesday	2022-03-23	124	754.357	29.7143	21.0071	3	TRUE	FALSE	21.5	157.5	1.5	3	21.0071	3	3	1.5	333	Legionella pneumophila	FALSE	NA	1234.26
Child care group 3	Child care group	Child care group	2022-03	2022W12	Friday	2022-03-25	110	713.308	30.3846	22.6	1	TRUE	FALSE	21.5	157.5	1	3	22.6	1	3	1	334	Legionella pneumophila	FALSE	NA	1282.76
Child care group 3	Child care group	Child care group	2022-03	2022W13	Monday	2022-03-28	125	763.643	33.1429	22.3929	1	FALSE	FALSE	15	157.5	1	3	22.3929	1	3	1	335	Legionella pneumophila	FALSE	NA	1276.82
Child care group 3	Child care group	Child care group	2022-03	2022W13	Wednesday	2022-03-30	150	717.294	32.7647	21.7706	1	TRUE	FALSE	21.5	157.5	1	3	21.7706	1	3	1	336	Legionella pneumophila	FALSE	NA	1197.64
Child care group 3	Child care group	Child care group	2022-04	2022W13	Friday	2022-04-01	105	611.917	29.6667	19.6167	1	TRUE	FALSE	17	157.5	1	3	19.6167	1	3	1	337	Legionella pneumophila	FALSE	NA	1066
University cafeteria	University cafeteria	University	2021-10	2021W42	Tuesday	2021-10-19	116	579.5	71.55	NA	NA	FALSE	TRUE	157.5	7614	2	NA	21.225	3	4	2	1	Mycoplasma pneumoniae	FALSE	NA	151.437
University cafeteria	University cafeteria	University	2021-10	2021W42	Wednesday	2021-10-20	120	555	71.75	NA	NA	FALSE	TRUE	157.5	7614	2	NA	21.3438	3	4	2	2	Mycoplasma pneumoniae	FALSE	NA	149.458
University cafeteria	University cafeteria	University	2021-10	2021W42	Friday	2021-10-22	118	552.5	41.1	NA	NA	FALSE	TRUE	221	7614	2	NA	21.6098	3	4	2	3	Mycoplasma pneumoniae	FALSE	NA	161.335
University cafeteria	University cafeteria	University	2021-10	2021W43	Monday	2021-10-25	120	533	50.6	21.15	NA	FALSE	TRUE	215	7614	2	NA	21.15	3	4	2	4	Mycoplasma pneumoniae	FALSE	NA	214.783
University cafeteria	University cafeteria	University	2021-10	2021W43	Tuesday	2021-10-26	119	548.5	57.3	21.3	NA	FALSE	TRUE	243	7614	2	NA	21.3	3	4	2	5	Mycoplasma pneumoniae	FALSE	NA	247.446
University cafeteria	University cafeteria	University	2021-10	2021W43	Wednesday	2021-10-27	126	526	56.9	21.7	NA	FALSE	TRUE	112.5	7614	2	NA	21.7	3	4	2	6	Mycoplasma pneumoniae	FALSE	NA	281.099
University cafeteria	University cafeteria	University	2021-10	2021W43	Thursday	2021-10-28	118	497.5	45.2	23.05	NA	FALSE	TRUE	175	7614	2	NA	23.05	3	4	2	7	Mycoplasma pneumoniae	FALSE	NA	326.629
University cafeteria	University cafeteria	University	2021-10	2021W43	Friday	2021-10-29	121	458.5	50.15	21.5	NA	FALSE	TRUE	175	7614	2	NA	21.5	3	4	2	8	Mycoplasma pneumoniae	FALSE	NA	345.435
University cafeteria	University cafeteria	University	2021-10	2021W42	Thursday	2021-10-21	131	508.5	51.25	NA	NA	FALSE	TRUE	173.5	7614	2	NA	21.5888	3	4	2	9	Mycoplasma pneumoniae	FALSE	NA	149.458
University bar 1	University bar	University	2021-10	2021W42	Monday	2021-10-18	124	884	66.5	NA	NA	FALSE	FALSE	75	200	1	NA	21.025	2.33333	3.5	1	10	Mycoplasma pneumoniae	FALSE	NA	156.386
University bar 1	University bar	University	2021-10	2021W42	Wednesday	2021-10-20	147	1176.5	76.05	23.3	3	FALSE	FALSE	88.5	200	1	4	23.3	3	4	1	11	Mycoplasma pneumoniae	FALSE	NA	149.458
University bar 1	University bar	University	2021-10	2021W42	Tuesday	2021-10-19	118	1085.5	71.25	NA	1	FALSE	FALSE	100	200	1	2.5	21.025	1	2.5	1	12	Mycoplasma pneumoniae	FALSE	NA	151.437
University bar 1	University bar	University	2021-10	2021W42	Thursday	2021-10-21	128	852.2	69.95	NA	3	FALSE	FALSE	73.5	200	1	4	20.16	3	4	1	13	Mycoplasma pneumoniae	FALSE	NA	149.458
University bar 1	University bar	University	2021-10	2021W43	Wednesday	2021-10-27	139	747	70.9	16.7	NA	FALSE	FALSE	27	200	1.5	NA	16.7	3	4	1.5	14	Mycoplasma pneumoniae	FALSE	NA	281.099
University bar 1	University bar	University	2021-10	2021W43	Monday	2021-10-25	110	708	68.35	18.75	NA	FALSE	FALSE	80	200	1	NA	18.75	2.46667	3.6	1	15	Mycoplasma pneumoniae	FALSE	NA	214.783
University bar 1	University bar	University	2021-10	2021W41	Thursday	2021-10-14	122	1523	68	NA	NA	FALSE	FALSE	71	200	1	NA	21.3775	2.33333	3.5	1	16	Mycoplasma pneumoniae	FALSE	NA	141.539
University bar 2	University bar	University	2021-10	2021W42	Monday	2021-10-18	126	3123	92.25	NA	NA	FALSE	FALSE	25	315	1	NA	19.1	1	3.75	1	17	Mycoplasma pneumoniae	FALSE	NA	156.386
University bar 2	University bar	University	2021-10	2021W42	Wednesday	2021-10-20	144	1417	82.45	20.3	1	FALSE	FALSE	6	315	1	5	20.3	1	5	1	18	Mycoplasma pneumoniae	FALSE	NA	149.458
University bar 2	University bar	University	2021-10	2021W42	Tuesday	2021-10-19	120	2013	83.85	NA	1	FALSE	FALSE	8.5	315	1	2.5	19.1	1	2.5	1	19	Mycoplasma pneumoniae	FALSE	NA	151.437
University bar 2	University bar	University	2021-10	2021W43	Monday	2021-10-25	126	1236.5	71.8	17.9	NA	FALSE	FALSE	9	315	1	NA	17.9	1	3.75	1	20	Mycoplasma pneumoniae	FALSE	NA	214.783
University bar 2	University bar	University	2021-10	2021W43	Thursday	2021-10-28	113	4223.5	82.7	19.1	NA	FALSE	FALSE	92	315	1	NA	19.1	1	3.75	1	21	Mycoplasma pneumoniae	FALSE	NA	326.629
University bar 2	University bar	University	2021-11	2021W45	Tuesday	2021-11-09	122	2552	91.6	15	1	FALSE	FALSE	42.5	315	1	5	15	1	5	1	22	Mycoplasma pneumoniae	FALSE	NA	481.036
University bar 2	University bar	University	2021-11	2021W45	Wednesday	2021-11-10	126	1431.5	58	18.7	1	FALSE	FALSE	22	315	1	4.5	18.7	1	4.5	1	23	Mycoplasma pneumoniae	FALSE	NA	510.729
University bar 3	University bar	University	2021-10	2021W42	Monday	2021-10-18	128	1076	84.25	NA	NA	FALSE	TRUE	51	198	1	NA	18.25	3	4.33333	1	24	Mycoplasma pneumoniae	FALSE	NA	156.386
University bar 3	University bar	University	2021-10	2021W42	Wednesday	2021-10-20	143	1429.5	79.5	19.3	3	FALSE	TRUE	43.5	198	1	5	19.3	3	5	1	25	Mycoplasma pneumoniae	FALSE	NA	149.458
University bar 3	University bar	University	2021-10	2021W42	Tuesday	2021-10-19	112	1863.5	82.55	NA	NA	FALSE	TRUE	37	198	1	4	18.25	3	4	1	26	Mycoplasma pneumoniae	FALSE	NA	151.437
University bar 3	University bar	University	2021-10	2021W42	Thursday	2021-10-21	125	831.5	70	NA	NA	FALSE	TRUE	20	198	1	4	18.6167	3	4	1	27	Mycoplasma pneumoniae	FALSE	NA	149.458
University bar 3	University bar	University	2021-10	2021W43	Wednesday	2021-10-27	131	2931	88.95	20.3	NA	FALSE	TRUE	150	198	1	NA	20.3	3	4.5	1	28	Mycoplasma pneumoniae	FALSE	NA	281.099
University bar 3	University bar	University	2021-10	2021W43	Monday	2021-10-25	112	907	71.1	17.2	NA	FALSE	TRUE	10	198	1	NA	17.2	3	4.36667	1	29	Mycoplasma pneumoniae	FALSE	NA	214.783
University bar 3	University bar	University	2021-10	2021W43	Thursday	2021-10-28	113	666	62.55	18.4	NA	FALSE	TRUE	31.5	198	1	NA	18.4	3	4.46667	1	30	Mycoplasma pneumoniae	FALSE	NA	326.629
University bar 3	University bar	University	2021-11	2021W44	Thursday	2021-11-04	121	1029	73.45	15.4	3	FALSE	TRUE	9.5	198	1	5	15.4	3	5	1	31	Mycoplasma pneumoniae	FALSE	NA	333.558
University bar 3	University bar	University	2021-11	2021W45	Tuesday	2021-11-09	122	689.5	54.6	15.5	3	FALSE	TRUE	12.5	198	1	3	15.5	3	3	1	32	Mycoplasma pneumoniae	FALSE	NA	481.036
University bar 3	University bar	University	2021-11	2021W45	Wednesday	2021-11-10	119	1626	61.45	15.25	3	FALSE	TRUE	19	198	1	4.5	15.25	3	4.5	1	33	Mycoplasma pneumoniae	FALSE	NA	510.729
University auditorium 2	University auditorium	University	2021-11	2021W44	Thursday	2021-11-04	124	732.5	52.5714	19.7143	4	FALSE	FALSE	5.5	324	5	3	19.7143	4	3	5	34	Mycoplasma pneumoniae	FALSE	NA	333.558
University auditorium 2	University auditorium	University	2021-11	2021W44	Thursday	2021-11-04	122	971.231	49.6923	19	4	FALSE	FALSE	10	324	5	2	19	4	2	5	35	Mycoplasma pneumoniae	FALSE	NA	333.558
University auditorium 2	University auditorium	University	2021-11	2021W44	Thursday	2021-11-04	123	957.071	46.7143	18.7857	NA	FALSE	FALSE	17	324	6	2.5	18.7857	3.2	2.5	6	36	Mycoplasma pneumoniae	FALSE	NA	333.558
University auditorium 2	University auditorium	University	2021-11	2021W45	Tuesday	2021-11-09	120	717.1	40.2	20.7	4.5	FALSE	FALSE	15	324	5.5	2	20.7	4.5	2	5.5	37	Mycoplasma pneumoniae	FALSE	NA	481.036
University auditorium 2	University auditorium	University	2021-11	2021W45	Tuesday	2021-11-09	115	987.636	46.0909	20.9091	2.5	FALSE	FALSE	21	324	6	3	20.9091	2.5	3	6	38	Mycoplasma pneumoniae	FALSE	NA	481.036
University auditorium 2	University auditorium	University	2021-11	2021W45	Tuesday	2021-11-09	130	1481.87	50.9333	20.5333	1	FALSE	FALSE	15.5	324	6	1.5	20.5333	1	1.5	6	39	Mycoplasma pneumoniae	FALSE	NA	481.036
University auditorium 2	University auditorium	University	2021-11	2021W46	Tuesday	2021-11-16	120	1423.77	47.3846	21.6154	4	FALSE	FALSE	16.5	324	5	3	21.6154	4	3	5	40	Mycoplasma pneumoniae	FALSE	NA	561.208
University auditorium 2	University auditorium	University	2021-11	2021W46	Thursday	2021-11-18	105	555.077	45.3846	19.6923	5	FALSE	FALSE	14.5	324	6	4	19.6923	5	4	6	41	Mycoplasma pneumoniae	FALSE	NA	624.555
University auditorium 2	University auditorium	University	2021-11	2021W46	Thursday	2021-11-18	110	978.538	45.4615	20.6154	4	FALSE	FALSE	13	324	5.5	2	20.6154	4	2	5.5	42	Mycoplasma pneumoniae	FALSE	NA	624.555
University auditorium 2	University auditorium	University	2021-11	2021W46	Thursday	2021-11-18	120	833.143	43.2857	19.8571	4	FALSE	FALSE	13	324	5	2.5	19.8571	4	2.5	5	43	Mycoplasma pneumoniae	FALSE	NA	624.555
University auditorium 2	University auditorium	University	2021-11	2021W47	Tuesday	2021-11-23	111	895.25	44	18	1	FALSE	FALSE	0	324	NA	NA	18	1	2.58333	5.58333	44	Mycoplasma pneumoniae	FALSE	NA	847.256
University auditorium 2	University auditorium	University	2021-11	2021W47	Thursday	2021-11-25	112	610.667	43.8333	19	5	FALSE	FALSE	5.5	324	6	2	19	5	2	6	45	Mycoplasma pneumoniae	FALSE	NA	911.592
University auditorium 2	University auditorium	University	2021-11	2021W47	Thursday	2021-11-25	116	708.091	39.7273	20.0909	4.5	FALSE	FALSE	4	324	6	2	20.0909	4.5	2	6	46	Mycoplasma pneumoniae	FALSE	NA	911.592
University auditorium 3	University auditorium	University	2021-11	2021W45	Monday	2021-11-08	114	938	61.5385	16	3	FALSE	FALSE	36	324	5	2	16	3	2	5	47	Mycoplasma pneumoniae	FALSE	NA	386.016
University auditorium 3	University auditorium	University	2021-11	2021W45	Monday	2021-11-08	127	1040.93	64.3333	14.5333	3	FALSE	FALSE	36	324	5	3.5	14.5333	3	3.5	5	48	Mycoplasma pneumoniae	FALSE	NA	386.016
University auditorium 3	University auditorium	University	2021-11	2021W47	Monday	2021-11-22	128	706.8	48.6	13.6	6	FALSE	FALSE	12	324	6	1.5	13.6	6	1.5	6	49	Mycoplasma pneumoniae	FALSE	NA	808.655
University auditorium 3	University auditorium	University	2021-12	2021W49	Monday	2021-12-06	143	989.467	54.5333	14.2	3.5	FALSE	FALSE	16.5	324	6	4	14.2	3.5	4	6	50	Mycoplasma pneumoniae	FALSE	NA	1008.59
University auditorium 3	University auditorium	University	2021-12	2021W50	Monday	2021-12-13	138	1281.12	66.3125	16.25	3	FALSE	FALSE	0	324	NA	NA	16.25	3	3.5	6	51	Mycoplasma pneumoniae	FALSE	NA	623.565
University auditorium 3	University auditorium	University	2021-12	2021W50	Monday	2021-12-13	178	957.5	61.2	17	2	FALSE	FALSE	5	324	6	3	17	2	3	6	52	Mycoplasma pneumoniae	FALSE	NA	623.565
Child care group 1	Child care group	Child care group	2021-11	2021W46	Wednesday	2021-11-17	125	1003.8	40.2	22.4	1	FALSE	FALSE	15	150	2	4	22.4	1	4	2	53	Mycoplasma pneumoniae	FALSE	NA	603.769
Child care group 1	Child care group	Child care group	2021-11	2021W46	Friday	2021-11-19	130	761.5	42.9375	22.3125	1	FALSE	FALSE	9.5	150	2	3	22.3125	1	3	2	54	Mycoplasma pneumoniae	FALSE	NA	729.472
Child care group 1	Child care group	Child care group	2021-11	2021W47	Monday	2021-11-22	119	937.643	39.1429	20.3571	1	FALSE	FALSE	7	150	2	3	20.3571	1	3	2	55	Mycoplasma pneumoniae	FALSE	NA	808.655
Child care group 1	Child care group	Child care group	2021-11	2021W47	Wednesday	2021-11-24	135	995.312	40.25	21.8125	1	FALSE	FALSE	14	150	3	4.5	21.8125	1	4.5	3	56	Mycoplasma pneumoniae	FALSE	NA	868.042
Child care group 1	Child care group	Child care group	2021-11	2021W48	Monday	2021-11-29	119	1052.36	33.1429	22.7143	1	FALSE	FALSE	21	150	1.5	3.5	22.7143	1	3.5	1.5	57	Mycoplasma pneumoniae	FALSE	NA	938.317
Child care group 1	Child care group	Child care group	2021-11	2021W47	Friday	2021-11-26	146	837.412	34.0588	21	1	FALSE	FALSE	9.5	150	2	3.5	21	1	3.5	2	58	Mycoplasma pneumoniae	FALSE	NA	901.695
Child care group 1	Child care group	Child care group	2021-12	2021W48	Wednesday	2021-12-01	147	794	40.0625	22.8125	1	FALSE	FALSE	11	150	NA	3	22.8125	1	3	1.875	59	Mycoplasma pneumoniae	FALSE	NA	987.806
Child care group 1	Child care group	Child care group	2021-12	2021W48	Friday	2021-12-03	131	892.467	31.7333	22.2667	1	FALSE	FALSE	14	150	NA	3	22.2667	1	3	1.59375	60	Mycoplasma pneumoniae	FALSE	NA	989.785
Child care group 1	Child care group	Child care group	2021-12	2021W49	Monday	2021-12-06	150	972.471	35.2353	20.6471	1	FALSE	FALSE	20	150	NA	3	20.6471	1	3	1.49219	61	Mycoplasma pneumoniae	FALSE	NA	1008.59
Child care group 1	Child care group	Child care group	2021-12	2021W49	Wednesday	2021-12-08	180	682.05	31.9	21.65	2.5	FALSE	FALSE	7	150	1	3.5	21.65	2.5	3.5	1	62	Mycoplasma pneumoniae	FALSE	NA	883.878
Child care group 1	Child care group	Child care group	2021-12	2021W50	Monday	2021-12-13	150	907.056	41.5556	22	1	FALSE	FALSE	14	150	NA	3.5	22	1	3.5	1.24609	63	Mycoplasma pneumoniae	FALSE	NA	623.565
Child care group 1	Child care group	Child care group	2021-12	2021W49	Friday	2021-12-10	125	860.733	31.2667	22	1	FALSE	FALSE	17	150	NA	3	22	1	3	1.33301	64	Mycoplasma pneumoniae	FALSE	NA	758.176
Child care group 1	Child care group	Child care group	2021-12	2021W50	Wednesday	2021-12-15	128	881.867	41.6	22.6667	1	FALSE	FALSE	12.5	150	NA	3	22.6667	1	3	1.39478	65	Mycoplasma pneumoniae	FALSE	NA	500.831
Child care group 1	Child care group	Child care group	2021-12	2021W51	Wednesday	2021-12-22	130	908.25	25.3125	23.0625	1	FALSE	FALSE	8.5	150	2	2.5	23.0625	1	2.5	2	66	Mycoplasma pneumoniae	FALSE	NA	355.333
Child care group 1	Child care group	Child care group	2022-01	2022W03	Friday	2022-01-21	114	530.857	28.2857	21	3	FALSE	FALSE	6	150	1	2	21	3	2	1	67	Mycoplasma pneumoniae	FALSE	NA	2309.17
Child care group 1	Child care group	Child care group	2022-01	2022W03	Wednesday	2022-01-19	142	575	30.7143	21	1	FALSE	FALSE	5.5	150	2	3	21	1	3	2	68	Mycoplasma pneumoniae	FALSE	NA	1817.25
Child care group 1	Child care group	Child care group	2022-01	2022W04	Monday	2022-01-24	113	600.333	29.1667	20.4167	1	FALSE	FALSE	10	150	2	5	20.4167	1	5	2	69	Mycoplasma pneumoniae	FALSE	NA	2780.31
Child care group 1	Child care group	Child care group	2022-01	2022W04	Wednesday	2022-01-26	113	697.846	29.3077	21	1	FALSE	FALSE	14.5	150	2	4.5	21	1	4.5	2	70	Mycoplasma pneumoniae	FALSE	NA	2934.71
Child care group 1	Child care group	Child care group	2022-01	2022W03	Monday	2022-01-17	123	815.417	35.8333	20.6667	1	FALSE	FALSE	20.5	150	NA	3	20.6667	1	3	1.6	71	Mycoplasma pneumoniae	FALSE	NA	1383.72
Child care group 1	Child care group	Child care group	2022-01	2022W04	Friday	2022-01-28	122	832.286	33.7857	21	1	FALSE	FALSE	13.5	150	2	3	21	1	3	2	72	Mycoplasma pneumoniae	FALSE	NA	2827.82
Child care group 1	Child care group	Child care group	2022-01	2022W05	Monday	2022-01-31	117	833.667	34.9167	20.3333	1	FALSE	FALSE	14.5	150	3	2	20.3333	1	2	3	73	Mycoplasma pneumoniae	FALSE	NA	2571.46
Child care group 1	Child care group	Child care group	2022-02	2022W05	Friday	2022-02-04	116	685.846	38	21.6154	1	FALSE	FALSE	12.5	150	3	3	21.6154	1	3	3	74	Mycoplasma pneumoniae	FALSE	NA	1706.39
Child care group 1	Child care group	Child care group	2022-02	2022W06	Monday	2022-02-07	111	999.444	36.3333	20.6667	1	FALSE	FALSE	14.5	150	3	3	20.6667	1	3	3	75	Mycoplasma pneumoniae	FALSE	NA	1406.49
Child care group 1	Child care group	Child care group	2022-02	2022W06	Friday	2022-02-11	120	879.182	34.7273	20.8273	1	FALSE	FALSE	14.5	150	2	3	20.8273	1	3	2	76	Mycoplasma pneumoniae	FALSE	NA	1142.21
Child care group 1	Child care group	Child care group	2022-02	2022W07	Wednesday	2022-02-16	130	898.385	42.9231	21.5538	1	FALSE	FALSE	19.5	150	2	3	21.5538	1	3	2	77	Mycoplasma pneumoniae	FALSE	NA	939.306
Child care group 1	Child care group	Child care group	2022-02	2022W07	Monday	2022-02-14	135	1102.93	40.8	20.74	1	FALSE	FALSE	17.5	150	2	3	20.74	1	3	2	78	Mycoplasma pneumoniae	FALSE	NA	1050.16
Child care group 1	Child care group	Child care group	2022-02	2022W06	Wednesday	2022-02-09	128	980.357	41.5714	20.9214	1	TRUE	FALSE	16.5	150	2	3	20.9214	1	3	2	79	Mycoplasma pneumoniae	FALSE	NA	1254.06
Child care group 1	Child care group	Child care group	2022-02	2022W07	Friday	2022-02-18	122	862.769	39.8462	21.8077	1	FALSE	FALSE	16	150	1.5	3	21.8077	1	3	1.5	80	Mycoplasma pneumoniae	FALSE	NA	904.664
Child care group 1	Child care group	Child care group	2022-02	2022W08	Monday	2022-02-21	132	840.231	32.6923	20.4769	1	FALSE	FALSE	19.5	150	2	3.5	20.4769	1	3.5	2	81	Mycoplasma pneumoniae	FALSE	NA	824.491
Child care group 1	Child care group	Child care group	2022-02	2022W08	Wednesday	2022-02-23	125	705.143	34.1429	21.2643	1	FALSE	FALSE	16	150	2	3	21.2643	1	3	2	82	Mycoplasma pneumoniae	FALSE	NA	792.818
Child care group 1	Child care group	Child care group	2022-03	2022W09	Wednesday	2022-03-02	126	889.571	28.7143	21.0929	1	FALSE	FALSE	16.5	150	1.5	3	21.0929	1	3	1.5	83	Mycoplasma pneumoniae	FALSE	NA	817.563
Child care group 1	Child care group	Child care group	2022-02	2022W08	Friday	2022-02-25	125	914.143	31.6429	21.0143	1	FALSE	FALSE	16.5	150	1.5	3	21.0143	1	3	1.5	84	Mycoplasma pneumoniae	FALSE	NA	775.992
Child care group 1	Child care group	Child care group	2022-02	2022W09	Monday	2022-02-28	130	760.714	25.3571	21.3214	1	FALSE	FALSE	15	150	1.5	3	21.3214	1	3	1.5	85	Mycoplasma pneumoniae	FALSE	NA	815.583
Child care group 1	Child care group	Child care group	2022-03	2022W09	Friday	2022-03-04	135	828.133	25.1333	21.2333	1	FALSE	FALSE	17	150	3	3	21.2333	1	3	3	86	Mycoplasma pneumoniae	FALSE	NA	866.062
Child care group 1	Child care group	Child care group	2022-03	2022W10	Wednesday	2022-03-09	132	746.643	23.1429	21.9929	4	FALSE	FALSE	18	150	1.5	3	21.9929	4	3	1.5	87	Mycoplasma pneumoniae	FALSE	NA	982.857
Child care group 1	Child care group	Child care group	2022-03	2022W10	Monday	2022-03-07	122	1039.07	24.7143	21.75	4	FALSE	FALSE	23	150	2	3.5	21.75	4	3.5	2	88	Mycoplasma pneumoniae	FALSE	NA	888.827
Child care group 1	Child care group	Child care group	2022-03	2022W11	Monday	2022-03-14	131	911.538	38.0769	21.2077	1	FALSE	FALSE	21	150	1	3	21.2077	1	3	1	89	Mycoplasma pneumoniae	FALSE	NA	988.796
Child care group 1	Child care group	Child care group	2022-03	2022W10	Friday	2022-03-11	135	705.938	24.4375	21.8687	2.5	FALSE	FALSE	23	150	1	3	21.8687	2.5	3	1	90	Mycoplasma pneumoniae	FALSE	NA	969.99
Child care group 1	Child care group	Child care group	2022-03	2022W11	Friday	2022-03-18	115	924.308	31.5385	20.8846	3	FALSE	FALSE	18.5	150	1	3	20.8846	3	3	1	91	Mycoplasma pneumoniae	FALSE	NA	1134.29
Child care group 1	Child care group	Child care group	2022-03	2022W12	Monday	2022-03-21	135	945.385	32.7692	21.2846	1	FALSE	FALSE	21.5	150	1	3	21.2846	1	3	1	92	Mycoplasma pneumoniae	FALSE	NA	1206.55
Child care group 1	Child care group	Child care group	2022-03	2022W11	Wednesday	2022-03-16	117	834.923	34.1538	21.8231	1	FALSE	FALSE	20.5	150	1	3	21.8231	1	3	1	93	Mycoplasma pneumoniae	FALSE	NA	1037.3
Child care group 1	Child care group	Child care group	2022-03	2022W12	Wednesday	2022-03-23	110	748.615	29.8462	21.5769	3	FALSE	FALSE	18	150	1	3	21.5769	3	3	1	94	Mycoplasma pneumoniae	FALSE	NA	1234.26
Child care group 1	Child care group	Child care group	2022-03	2022W12	Friday	2022-03-25	105	659.833	32.0833	21.3167	1	FALSE	FALSE	18	150	1	3	21.3167	1	3	1	95	Mycoplasma pneumoniae	FALSE	NA	1282.76
Child care group 1	Child care group	Child care group	2022-03	2022W13	Monday	2022-03-28	120	968.571	37.1429	21.1143	1	FALSE	FALSE	15.5	150	1	3	21.1143	1	3	1	96	Mycoplasma pneumoniae	FALSE	NA	1276.82
Child care group 1	Child care group	Child care group	2022-03	2022W13	Wednesday	2022-03-30	145	913.714	36.5	21.0786	1	FALSE	FALSE	17	150	1	3	21.0786	1	3	1	97	Mycoplasma pneumoniae	FALSE	NA	1197.64
Child care group 1	Child care group	Child care group	2022-04	2022W14	Monday	2022-04-04	108	845.273	28.8182	20.3273	1	FALSE	FALSE	15.5	150	1.5	3	20.3273	1	3	1.5	98	Mycoplasma pneumoniae	FALSE	NA	929.409
Child care group 1	Child care group	Child care group	2022-04	2022W14	Wednesday	2022-04-06	120	701.571	37.7143	20.9857	3	FALSE	FALSE	16	150	1.5	3	20.9857	3	3	1.5	99	Mycoplasma pneumoniae	FALSE	NA	879.919
Child care group 1	Child care group	Child care group	2022-04	2022W13	Friday	2022-04-01	100	726.545	29.6364	21.1455	1	FALSE	FALSE	15	150	1	3	21.1455	1	3	1	100	Mycoplasma pneumoniae	FALSE	NA	1066
Child care group 1	Child care group	Child care group	2022-04	2022W14	Friday	2022-04-08	110	884.077	35.3077	20.8154	1	FALSE	FALSE	16	150	1	3	20.8154	1	3	1	101	Mycoplasma pneumoniae	FALSE	NA	869.032
Child care group 1	Child care group	Child care group	2022-04	2022W16	Wednesday	2022-04-20	122	823.231	31.3846	21.7231	3	FALSE	FALSE	22.5	150	1	3	21.7231	3	3	1	102	Mycoplasma pneumoniae	FALSE	NA	496.872
Child care group 1	Child care group	Child care group	2022-04	2022W17	Monday	2022-04-25	123	926.333	38.75	21.35	5	FALSE	FALSE	21.5	150	1	3	21.35	5	3	1	103	Mycoplasma pneumoniae	FALSE	NA	452.332
Child care group 1	Child care group	Child care group	2022-04	2022W16	Friday	2022-04-22	147	719.5	37.6875	21.55	4.5	FALSE	FALSE	20	150	1	3	21.55	4.5	3	1	104	Mycoplasma pneumoniae	FALSE	NA	460.25
Child care group 1	Child care group	Child care group	2022-04	2022W17	Wednesday	2022-04-27	132	747.571	34.8571	21.2429	5	FALSE	FALSE	18	150	1	3	21.2429	5	3	1	105	Mycoplasma pneumoniae	FALSE	NA	438.475
Child care group 1	Child care group	Child care group	2022-01	2022W01	Friday	2022-01-07	120	724.786	32.0714	21.7857	1	FALSE	FALSE	16	150	NA	3	21.7857	1	3	1.33333	106	Mycoplasma pneumoniae	FALSE	NA	1067.98
Child care group 1	Child care group	Child care group	2022-01	2022W01	Wednesday	2022-01-05	117	688.846	32.7692	21.4615	1	FALSE	FALSE	11	150	1	5	21.4615	1	5	1	107	Mycoplasma pneumoniae	FALSE	NA	940.296
Child care group 1	Child care group	Child care group	2022-01	2022W02	Wednesday	2022-01-12	124	979.154	31.3846	21	1	FALSE	FALSE	14.5	150	1	5	21	1	5	1	108	Mycoplasma pneumoniae	FALSE	NA	1248.12
Child care group 1	Child care group	Child care group	2022-01	2022W02	Monday	2022-01-10	135	832.133	30.8	20.7333	1	FALSE	FALSE	15.5	150	2	3	20.7333	1	3	2	109	Mycoplasma pneumoniae	FALSE	NA	1191.7
Child care group 1	Child care group	Child care group	2022-01	2022W02	Friday	2022-01-14	153	872.471	30.5882	21.5294	1	FALSE	FALSE	14	150	NA	3	21.5294	1	3	1.48889	110	Mycoplasma pneumoniae	FALSE	NA	1290.68
Primary school cafeteria	Primary school cafeteria	Primary	2021-11	2021W47	Monday	2021-11-22	29	632.8	41.8	16	4.5	FALSE	FALSE	83.5	930	2	5	16	4.5	5	2	111	Mycoplasma pneumoniae	FALSE	NA	808.655
Primary school cafeteria	Primary school cafeteria	Primary	2021-11	2021W48	Monday	2021-11-29	43	788.667	42.5	15.5	6	FALSE	FALSE	11.5	930	3	3	15.5	6	3	3	112	Mycoplasma pneumoniae	FALSE	NA	938.317
Primary school cafeteria	Primary school cafeteria	Primary	2021-12	2021W48	Thursday	2021-12-02	50	708.857	46.1429	15.2857	6	FALSE	FALSE	15	930	2	4	15.2857	6	4	2	113	Mycoplasma pneumoniae	FALSE	NA	972.959
Primary school cafeteria	Primary school cafeteria	Primary	2021-12	2021W48	Friday	2021-12-03	106	549.364	41.8182	15	6	FALSE	FALSE	0	930	NA	NA	15	6	2.75	3.33333	114	Mycoplasma pneumoniae	FALSE	NA	989.785
Primary school cafeteria	Primary school cafeteria	Primary	2021-12	2021W49	Monday	2021-12-06	110	682.333	41.8889	15.6667	6	FALSE	FALSE	0	930	NA	NA	15.6667	6	2.75	3.33333	115	Mycoplasma pneumoniae	FALSE	NA	1008.59
Primary school cafeteria	Primary school cafeteria	Primary	2021-12	2021W49	Tuesday	2021-12-07	122	574.9	41.7	16	6	FALSE	FALSE	0	930	NA	1	16	6	1	3.41667	116	Mycoplasma pneumoniae	FALSE	NA	940.296
Primary school cafeteria	Primary school cafeteria	Primary	2021-12	2021W50	Monday	2021-12-13	102	598.5	53.5	17.6	6	FALSE	FALSE	0	930	NA	NA	17.6	6	2.25	3.91667	117	Mycoplasma pneumoniae	FALSE	NA	623.565
Primary school cafeteria	Primary school cafeteria	Primary	2021-12	2021W49	Friday	2021-12-10	103	626.545	41.3636	16.1818	6	FALSE	FALSE	0	930	NA	NA	16.1818	6	2.35	3.8	118	Mycoplasma pneumoniae	FALSE	NA	758.176
Primary school cafeteria	Primary school cafeteria	Primary	2021-12	2021W49	Thursday	2021-12-09	113	589	42.5385	16.3077	6	FALSE	FALSE	10	930	5	3	16.3077	6	3	5	119	Mycoplasma pneumoniae	FALSE	NA	814.593
Primary school cafeteria	Primary school cafeteria	Primary	2021-12	2021W50	Friday	2021-12-17	119	696.385	48	16.9231	6	FALSE	FALSE	0	930	NA	NA	16.9231	6	2.3	3.85833	120	Mycoplasma pneumoniae	FALSE	NA	402.843
Primary school cafeteria	Primary school cafeteria	Primary	2021-12	2021W50	Thursday	2021-12-16	123	850.167	50.4167	20.5833	6	FALSE	FALSE	0	930	NA	NA	20.5833	6	2.475	4.14375	121	Mycoplasma pneumoniae	FALSE	NA	453.322
Primary school cafeteria	Primary school cafeteria	Primary	2021-12	2021W50	Tuesday	2021-12-14	120	573.643	51.1429	17.3571	6	FALSE	FALSE	0	930	NA	NA	17.3571	6	2.22917	4.02257	122	Mycoplasma pneumoniae	FALSE	NA	553.29
Primary school cafeteria	Primary school cafeteria	Primary	2022-01	2022W03	Friday	2022-01-21	40	474.75	42.25	16	6	FALSE	FALSE	11.5	930	2	3	16	6	3	2	123	Mycoplasma pneumoniae	FALSE	NA	2309.17
Primary school cafeteria	Primary school cafeteria	Primary	2022-01	2022W03	Thursday	2022-01-20	45	529.5	44.1667	15.1667	4.5	FALSE	FALSE	17.5	930	4	2	15.1667	4.5	2	4	124	Mycoplasma pneumoniae	FALSE	NA	2117.15
Primary school cafeteria	Primary school cafeteria	Primary	2022-01	2022W04	Friday	2022-01-28	125	467.083	47.75	14.9167	6	FALSE	FALSE	0	930	NA	NA	14.9167	6	3	2	125	Mycoplasma pneumoniae	FALSE	NA	2827.82
Primary school cafeteria	Primary school cafeteria	Primary	2022-01	2022W04	Monday	2022-01-24	53	390	37	15	6	FALSE	FALSE	6	930	2	3	15	6	3	2	126	Mycoplasma pneumoniae	FALSE	NA	2780.31
Primary school cafeteria	Primary school cafeteria	Primary	2022-01	2022W04	Tuesday	2022-01-25	114	457.364	40	15	5.5	FALSE	FALSE	0	930	NA	NA	15	5.5	2.8	2.6	127	Mycoplasma pneumoniae	FALSE	NA	2912.94
Primary school cafeteria	Primary school cafeteria	Primary	2022-01	2022W03	Tuesday	2022-01-18	45	604.167	50	16.1667	6	FALSE	FALSE	7.5	930	3	3	16.1667	6	3	3	128	Mycoplasma pneumoniae	FALSE	NA	1554.95
Primary school cafeteria	Primary school cafeteria	Primary	2022-01	2022W03	Monday	2022-01-17	45	560.333	49.8333	16	6	FALSE	FALSE	15	930	2	4	16	6	4	2	129	Mycoplasma pneumoniae	FALSE	NA	1383.72
Primary school cafeteria	Primary school cafeteria	Primary	2022-01	2022W04	Thursday	2022-01-27	125	415.786	49.3571	15	5.5	FALSE	FALSE	0	930	NA	NA	15	5.5	2.76	2.52	130	Mycoplasma pneumoniae	FALSE	NA	2848.6
Primary school cafeteria	Primary school cafeteria	Primary	2022-02	2022W05	Tuesday	2022-02-01	107	437.583	50.0833	15	6	FALSE	FALSE	0	930	NA	NA	15	6	2.85333	2.37333	131	Mycoplasma pneumoniae	FALSE	NA	2311.15
Primary school cafeteria	Primary school cafeteria	Primary	2022-01	2022W02	Thursday	2022-01-13	38	502.833	42	15	6	FALSE	FALSE	12.5	930	3	4	15	6	4	3	132	Mycoplasma pneumoniae	FALSE	NA	1238.22
Primary school cafeteria	Primary school cafeteria	Primary	2022-01	2022W02	Tuesday	2022-01-11	159	639.643	43.4286	14.5714	6	FALSE	FALSE	0	930	NA	NA	14.5714	6	3.4	2.4	133	Mycoplasma pneumoniae	FALSE	NA	1249.11
Primary school cafeteria	Primary school cafeteria	Primary	2022-01	2022W02	Monday	2022-01-10	40	631.2	46.6	12	6	FALSE	FALSE	14	930	2	3	12	6	3	2	134	Mycoplasma pneumoniae	FALSE	NA	1191.7
Primary school cafeteria	Primary school cafeteria	Primary	2022-01	2022W02	Friday	2022-01-14	35	513.2	43.8	16	6	FALSE	FALSE	17.5	930	2	3	16	6	3	2	135	Mycoplasma pneumoniae	FALSE	NA	1290.68
Kindergarten cafeteria	Kindergarten cafeteria	Kindergarten	2021-11	2021W47	Monday	2021-11-22	64	936.2	46.8	18.6	3	FALSE	FALSE	22.5	372	1	5	18.6	3	5	1	136	Mycoplasma pneumoniae	FALSE	NA	808.655
Kindergarten cafeteria	Kindergarten cafeteria	Kindergarten	2021-11	2021W48	Monday	2021-11-29	90	684.091	39.8182	16.8182	3	FALSE	FALSE	22.5	372	2	5	16.8182	3	5	2	137	Mycoplasma pneumoniae	FALSE	NA	938.317
Kindergarten cafeteria	Kindergarten cafeteria	Kindergarten	2021-12	2021W48	Thursday	2021-12-02	120	667.083	41.1667	17.8333	6	FALSE	FALSE	0	372	NA	NA	17.8333	6	5	2	138	Mycoplasma pneumoniae	FALSE	NA	972.959
Kindergarten cafeteria	Kindergarten cafeteria	Kindergarten	2021-12	2021W48	Friday	2021-12-03	107	630.455	38.1818	17.5455	6	FALSE	FALSE	0	372	NA	NA	17.5455	6	5	2	139	Mycoplasma pneumoniae	FALSE	NA	989.785
Kindergarten cafeteria	Kindergarten cafeteria	Kindergarten	2021-12	2021W49	Tuesday	2021-12-07	122	661.583	37.25	19.5833	6	FALSE	FALSE	0	372	NA	NA	19.5833	6	5	1.66667	140	Mycoplasma pneumoniae	FALSE	NA	940.296
Kindergarten cafeteria	Kindergarten cafeteria	Kindergarten	2021-12	2021W50	Monday	2021-12-13	109	758.125	49.625	19.5	6	FALSE	FALSE	0	372	NA	NA	19.5	6	5	1.33333	141	Mycoplasma pneumoniae	FALSE	NA	623.565
Kindergarten cafeteria	Kindergarten cafeteria	Kindergarten	2021-12	2021W49	Friday	2021-12-10	100	677.364	37.8182	19.2727	6	FALSE	FALSE	0	372	NA	NA	19.2727	6	5	1.5	142	Mycoplasma pneumoniae	FALSE	NA	758.176
Kindergarten cafeteria	Kindergarten cafeteria	Kindergarten	2021-12	2021W49	Thursday	2021-12-09	112	646.5	36.75	19.5	6	FALSE	FALSE	0	372	NA	NA	19.5	6	5	1.58333	143	Mycoplasma pneumoniae	FALSE	NA	814.593
Kindergarten cafeteria	Kindergarten cafeteria	Kindergarten	2021-12	2021W50	Thursday	2021-12-16	127	663	54.1429	18.1429	6	FALSE	FALSE	0	372	NA	NA	18.1429	6	5	1.35417	144	Mycoplasma pneumoniae	FALSE	NA	453.322
Kindergarten cafeteria	Kindergarten cafeteria	Kindergarten	2021-12	2021W50	Friday	2021-12-17	119	766.909	46.5455	18.4545	6	FALSE	FALSE	0	372	NA	NA	18.4545	6	5	1.29688	145	Mycoplasma pneumoniae	FALSE	NA	402.843
Kindergarten cafeteria	Kindergarten cafeteria	Kindergarten	2021-12	2021W50	Tuesday	2021-12-14	127	717.455	45.0909	20.2727	6	FALSE	FALSE	1	372	1	5	20.2727	6	5	1	146	Mycoplasma pneumoniae	FALSE	NA	553.29
Kindergarten cafeteria	Kindergarten cafeteria	Kindergarten	2022-01	2022W03	Friday	2022-01-21	90	721.091	41.1818	17.4545	5.5	FALSE	FALSE	0.5	372	6	1	17.4545	5.5	1	6	147	Mycoplasma pneumoniae	FALSE	NA	2309.17
Kindergarten cafeteria	Kindergarten cafeteria	Kindergarten	2022-01	2022W03	Thursday	2022-01-20	115	617	39.6667	18.3333	5.5	FALSE	FALSE	0	372	NA	NA	18.3333	5.5	2.33333	3.5	148	Mycoplasma pneumoniae	FALSE	NA	2117.15
Kindergarten cafeteria	Kindergarten cafeteria	Kindergarten	2022-01	2022W04	Friday	2022-01-28	125	670.2	44.4	18.6667	5	FALSE	FALSE	0	372	NA	NA	18.6667	5	2.6	4	149	Mycoplasma pneumoniae	FALSE	NA	2827.82
Kindergarten cafeteria	Kindergarten cafeteria	Kindergarten	2022-01	2022W04	Monday	2022-01-24	120	697.25	36.875	18.75	5.5	FALSE	FALSE	0	372	NA	NA	18.75	5.5	2.5619	3.92857	150	Mycoplasma pneumoniae	FALSE	NA	2780.31
Kindergarten cafeteria	Kindergarten cafeteria	Kindergarten	2022-01	2022W04	Tuesday	2022-01-25	110	778.5	38.7	18.4	5	FALSE	FALSE	0.5	372	1	1	18.4	5	1	1	151	Mycoplasma pneumoniae	FALSE	NA	2912.94
Kindergarten cafeteria	Kindergarten cafeteria	Kindergarten	2022-01	2022W03	Tuesday	2022-01-18	105	775.6	46.6	19.1	6	FALSE	FALSE	1	372	6	5	19.1	6	5	6	152	Mycoplasma pneumoniae	FALSE	NA	1554.95
Kindergarten cafeteria	Kindergarten cafeteria	Kindergarten	2022-01	2022W03	Monday	2022-01-17	110	667.125	47.75	16.75	5.5	FALSE	FALSE	0	372	1	1	16.75	5.5	1	1	153	Mycoplasma pneumoniae	FALSE	NA	1383.72
Kindergarten cafeteria	Kindergarten cafeteria	Kindergarten	2022-01	2022W04	Thursday	2022-01-27	125	566.083	44	18	5.5	FALSE	FALSE	1	372	6	5	18	5.5	5	6	154	Mycoplasma pneumoniae	FALSE	NA	2848.6
Kindergarten cafeteria	Kindergarten cafeteria	Kindergarten	2022-02	2022W05	Thursday	2022-02-03	115	703.333	45.0833	18.9167	6	FALSE	FALSE	1	372	1	5	18.9167	6	5	1	155	Mycoplasma pneumoniae	TRUE	38.2	1900.39
Kindergarten cafeteria	Kindergarten cafeteria	Kindergarten	2022-02	2022W05	Friday	2022-02-04	115	649	47	19	5	FALSE	FALSE	0	372	NA	NA	19	5	2.86667	3.66667	156	Mycoplasma pneumoniae	FALSE	NA	1706.39
Kindergarten cafeteria	Kindergarten cafeteria	Kindergarten	2022-02	2022W05	Tuesday	2022-02-01	105	793.125	48.5	17	6	FALSE	FALSE	0.5	372	6	1	17	6	1	6	157	Mycoplasma pneumoniae	FALSE	NA	2311.15
Kindergarten cafeteria	Kindergarten cafeteria	Kindergarten	2021-12	2021W49	Monday	2021-12-06	110	684.75	40.5	18.1667	6	FALSE	FALSE	0	372	NA	NA	18.1667	6	5	1.72619	158	Mycoplasma pneumoniae	FALSE	NA	1008.59
Kindergarten cafeteria	Kindergarten cafeteria	Kindergarten	2022-01	2022W02	Thursday	2022-01-13	115	833.6	39.5	18.1	5.5	FALSE	FALSE	0	372	NA	NA	18.1	5.5	2.06667	2.5	159	Mycoplasma pneumoniae	FALSE	NA	1238.22
Kindergarten cafeteria	Kindergarten cafeteria	Kindergarten	2022-01	2022W02	Monday	2022-01-10	105	385	37	12	5.5	FALSE	FALSE	0.5	372	1	1	12	5.5	1	1	160	Mycoplasma pneumoniae	FALSE	NA	1191.7
Kindergarten cafeteria	Kindergarten cafeteria	Kindergarten	2022-01	2022W02	Friday	2022-01-14	110	753.643	41.4286	18.2143	6	FALSE	FALSE	1	372	1	1	18.2143	6	1	1	161	Mycoplasma pneumoniae	FALSE	NA	1290.68
Secondary school cafeteria	Secondary school cafeteria	Secondary	2021-11	2021W47	Tuesday	2021-11-23	175	565.562	37.5625	17.1875	5	FALSE	FALSE	2	912	1	4	17.1875	5	4	1	162	Mycoplasma pneumoniae	FALSE	NA	847.256
Secondary school cafeteria	Secondary school cafeteria	Secondary	2022-01	2022W03	Friday	2022-01-21	90	490.8	39.4	17	5	FALSE	FALSE	0	912	NA	NA	17	5	2.25	6	163	Mycoplasma pneumoniae	FALSE	NA	2309.17
Secondary school cafeteria	Secondary school cafeteria	Secondary	2022-01	2022W03	Thursday	2022-01-20	105	623.083	38.5	18.9167	2	FALSE	FALSE	5	912	6	5	18.9167	2	5	6	164	Mycoplasma pneumoniae	FALSE	NA	2117.15
Secondary school cafeteria	Secondary school cafeteria	Secondary	2022-01	2022W04	Monday	2022-01-24	120	595.714	43.6429	13.9286	5	FALSE	FALSE	0.5	912	6	1	13.9286	5	1	6	165	Mycoplasma pneumoniae	FALSE	NA	2780.31
Secondary school cafeteria	Secondary school cafeteria	Secondary	2022-01	2022W03	Tuesday	2022-01-18	95	516	52	15.4545	6	FALSE	FALSE	0	912	NA	NA	15.4545	6	2.25	6	166	Mycoplasma pneumoniae	FALSE	NA	1554.95
Secondary school cafeteria	Secondary school cafeteria	Secondary	2022-01	2022W03	Monday	2022-01-17	100	521.818	53.9091	14	5.5	FALSE	FALSE	10.5	912	6	2	14	5.5	2	6	167	Mycoplasma pneumoniae	FALSE	NA	1383.72
Secondary school cafeteria	Secondary school cafeteria	Secondary	2022-02	2022W06	Tuesday	2022-02-08	110	455.643	64.5714	12.4929	5	FALSE	FALSE	0	912	NA	NA	12.4929	5	4	6	168	Mycoplasma pneumoniae	FALSE	NA	1314.44
Secondary school cafeteria	Secondary school cafeteria	Secondary	2022-02	2022W06	Thursday	2022-02-10	113	615.583	66.75	12.975	5	FALSE	FALSE	0	912	NA	NA	12.975	5	4	6	169	Mycoplasma pneumoniae	FALSE	NA	1195.66
Secondary school cafeteria	Secondary school cafeteria	Secondary	2022-02	2022W06	Monday	2022-02-07	133	555.8	49.5	13.11	3	FALSE	FALSE	0	912	NA	NA	13.11	3	4	6	170	Mycoplasma pneumoniae	FALSE	NA	1406.49
Secondary school cafeteria	Secondary school cafeteria	Secondary	2022-02	2022W07	Thursday	2022-02-17	110	558.455	44.8182	17.5455	5	FALSE	FALSE	0	912	NA	NA	17.5455	5	4.33333	6	171	Mycoplasma pneumoniae	FALSE	NA	902.684
Secondary school cafeteria	Secondary school cafeteria	Secondary	2022-02	2022W07	Tuesday	2022-02-15	140	486.5	44.8571	15.2929	5.5	FALSE	FALSE	10	912	6	4	15.2929	5.5	4	6	172	Mycoplasma pneumoniae	FALSE	NA	1008.59
Secondary school cafeteria	Secondary school cafeteria	Secondary	2022-02	2022W07	Monday	2022-02-14	130	598.267	62.3333	11.9533	5	FALSE	FALSE	0	912	NA	NA	11.9533	5	4.06667	6	173	Mycoplasma pneumoniae	FALSE	NA	1050.16
Secondary school cafeteria	Secondary school cafeteria	Secondary	2022-02	2022W07	Friday	2022-02-18	115	498.583	53.4167	18.275	5	FALSE	FALSE	0	912	NA	NA	18.275	5	4.35	6	174	Mycoplasma pneumoniae	FALSE	NA	904.664
Secondary school cafeteria	Secondary school cafeteria	Secondary	2022-02	2022W08	Monday	2022-02-21	125	558.455	41	17.9636	5	FALSE	FALSE	0	912	NA	NA	17.9636	5	4.35	6	175	Mycoplasma pneumoniae	FALSE	NA	824.491
Secondary school cafeteria	Secondary school cafeteria	Secondary	2022-02	2022W08	Tuesday	2022-02-22	125	543.071	44.2143	18.6286	4	FALSE	FALSE	5	912	6	5	18.6286	4	5	6	176	Mycoplasma pneumoniae	FALSE	NA	784.9
Secondary school cafeteria	Secondary school cafeteria	Secondary	2022-03	2022W10	Monday	2022-03-07	120	545.429	25.9286	15.9857	5.5	FALSE	FALSE	0	912	NA	NA	15.9857	5.5	5	1	177	Mycoplasma pneumoniae	FALSE	NA	888.827
Secondary school cafeteria	Secondary school cafeteria	Secondary	2022-03	2022W10	Thursday	2022-03-10	110	584.357	29.7143	19.9571	6	FALSE	FALSE	14	912	1	5	19.9571	6	5	1	178	Mycoplasma pneumoniae	FALSE	NA	973.949
Secondary school cafeteria	Secondary school cafeteria	Secondary	2022-03	2022W10	Tuesday	2022-03-08	162	521.438	22.75	18.6938	5	FALSE	FALSE	0	912	NA	NA	18.6938	5	5	1	179	Mycoplasma pneumoniae	FALSE	NA	967.02
Secondary school cafeteria	Secondary school cafeteria	Secondary	2022-03	2022W12	Monday	2022-03-21	135	612.615	37.3846	18.9308	5.5	FALSE	FALSE	8.5	912	1	1	18.9308	5.5	1	1	180	Mycoplasma pneumoniae	FALSE	NA	1206.55
Secondary school cafeteria	Secondary school cafeteria	Secondary	2022-03	2022W12	Thursday	2022-03-24	145	739.118	32.7647	19.6882	5.5	FALSE	FALSE	42	912	1	3	19.6882	5.5	3	1	181	Mycoplasma pneumoniae	FALSE	NA	1240.2
Secondary school cafeteria	Secondary school cafeteria	Secondary	2022-03	2022W12	Tuesday	2022-03-22	155	696.938	37.25	19.8188	5.5	FALSE	FALSE	15	912	1	3	19.8188	5.5	3	1	182	Mycoplasma pneumoniae	FALSE	NA	1185.76
Secondary school cafeteria	Secondary school cafeteria	Secondary	2022-03	2022W13	Monday	2022-03-28	130	592.333	38.0667	20.12	5.5	FALSE	FALSE	5	912	1	5	20.12	5.5	5	1	183	Mycoplasma pneumoniae	FALSE	NA	1276.82
Secondary school cafeteria	Secondary school cafeteria	Secondary	2022-01	2022W02	Friday	2022-01-14	112	407.444	43.8889	15.5556	5.5	FALSE	FALSE	0.5	912	6	1	15.5556	5.5	1	6	184	Mycoplasma pneumoniae	FALSE	NA	1290.68
University auditorium 1	University auditorium	University	2021-12	2021W48	Wednesday	2021-12-01	109	586.769	49	18.9231	6	FALSE	FALSE	40	324	6	2.5	18.9231	6	2.5	6	185	Mycoplasma pneumoniae	FALSE	NA	987.806
University auditorium 1	University auditorium	University	2021-12	2021W48	Wednesday	2021-12-01	146	687.941	53	19.7059	4.5	FALSE	FALSE	27.5	324	6	5	19.7059	4.5	5	6	186	Mycoplasma pneumoniae	FALSE	NA	987.806
University auditorium 1	University auditorium	University	2021-12	2021W49	Wednesday	2021-12-08	121	577.143	35.1429	19.0714	4.5	FALSE	FALSE	12.5	324	6	3	19.0714	4.5	3	6	187	Mycoplasma pneumoniae	FALSE	NA	883.878
Elderly care home 2	Elderly care home	Elderly	2021-12	2021W49	Monday	2021-12-06	260	593	30.1818	21.6364	1	FALSE	TRUE	2	627.75	4	4	21.6364	1	4	4	188	Mycoplasma pneumoniae	FALSE	NA	1008.59
Elderly care home 2	Elderly care home	Elderly	2021-12	2021W49	Wednesday	2021-12-08	273	532.56	26.24	23.96	1	FALSE	TRUE	1	627.75	6	5	23.96	1	5	6	189	Mycoplasma pneumoniae	FALSE	NA	883.878
Elderly care home 2	Elderly care home	Elderly	2021-12	2021W49	Tuesday	2021-12-07	280	706.2	28.2	23.6	1	FALSE	TRUE	0.5	627.75	1	1	23.6	1	1	1	190	Mycoplasma pneumoniae	FALSE	NA	940.296
Elderly care home 2	Elderly care home	Elderly	2021-12	2021W50	Monday	2021-12-13	193	595	34.9444	24.3889	1	FALSE	TRUE	0	627.75	NA	NA	24.3889	1	3.28571	3.42857	191	Mycoplasma pneumoniae	FALSE	NA	623.565
Elderly care home 2	Elderly care home	Elderly	2021-12	2021W49	Thursday	2021-12-09	135	611.533	26.2667	24.4	1	FALSE	TRUE	3.5	627.75	3	4	24.4	1	4	3	192	Mycoplasma pneumoniae	FALSE	NA	814.593
Elderly care home 2	Elderly care home	Elderly	2021-12	2021W50	Wednesday	2021-12-15	144	636.357	37.1429	24.5714	1	FALSE	TRUE	2	627.75	3	3	24.5714	1	3	3	193	Mycoplasma pneumoniae	FALSE	NA	500.831
Elderly care home 2	Elderly care home	Elderly	2021-12	2021W50	Friday	2021-12-17	147	702.214	34.9286	22.6429	1	FALSE	TRUE	1.5	627.75	1	3	22.6429	1	3	1	194	Mycoplasma pneumoniae	FALSE	NA	402.843
Elderly care home 2	Elderly care home	Elderly	2021-12	2021W50	Tuesday	2021-12-14	262	553.208	34.4583	23.4583	1	FALSE	TRUE	2	627.75	6	3	23.4583	1	3	6	195	Mycoplasma pneumoniae	FALSE	NA	553.29
Elderly care home 2	Elderly care home	Elderly	2021-12	2021W51	Tuesday	2021-12-21	233	713.619	24.2381	23.7143	1	FALSE	TRUE	1	627.75	6	3	23.7143	1	3	6	196	Mycoplasma pneumoniae	FALSE	NA	359.292
Elderly care home 2	Elderly care home	Elderly	2021-12	2021W51	Monday	2021-12-20	197	596.222	28.3333	22.7778	1	FALSE	TRUE	0	627.75	NA	NA	22.7778	1	2.7551	3.41837	197	Mycoplasma pneumoniae	FALSE	NA	357.313
Elderly care home 2	Elderly care home	Elderly	2021-12	2021W51	Thursday	2021-12-23	170	575.444	24.5	23.5	1	FALSE	TRUE	0	627.75	NA	NA	23.5	1	2.55102	2.98367	198	Mycoplasma pneumoniae	FALSE	NA	351.374
Elderly care home 2	Elderly care home	Elderly	2021-12	2021W51	Wednesday	2021-12-22	224	721.478	22.5652	22.6522	1	FALSE	TRUE	1	627.75	1	1	22.6522	1	1	1	199	Mycoplasma pneumoniae	FALSE	NA	355.333
Elderly care home 2	Elderly care home	Elderly	2021-12	2021W51	Friday	2021-12-24	132	524.923	38.2308	22.3077	1	FALSE	TRUE	16	627.75	3.5	3	22.3077	1	3	3.5	200	Mycoplasma pneumoniae	FALSE	NA	378.098
Elderly care home 2	Elderly care home	Elderly	2022-01	2022W03	Friday	2022-01-21	140	644.111	28.4444	23.5556	3	FALSE	TRUE	1	627.75	6	5	23.5556	3	5	6	201	Mycoplasma pneumoniae	FALSE	NA	2309.17
Elderly care home 2	Elderly care home	Elderly	2022-01	2022W03	Wednesday	2022-01-19	145	627.615	30.8462	21.8462	1	FALSE	TRUE	0	627.75	NA	NA	21.8462	1	2.75	4	202	Mycoplasma pneumoniae	FALSE	NA	1817.25
Elderly care home 2	Elderly care home	Elderly	2022-01	2022W03	Thursday	2022-01-20	185	626.588	30.5294	22.5294	3	FALSE	TRUE	0	627.75	NA	NA	22.5294	3	3.15	4	203	Mycoplasma pneumoniae	FALSE	NA	2117.15
Elderly care home 2	Elderly care home	Elderly	2022-01	2022W04	Friday	2022-01-28	165	641.875	33.375	21.5	4.5	FALSE	TRUE	1	627.75	6	3	21.5	4.5	3	6	204	Mycoplasma pneumoniae	FALSE	NA	2827.82
Elderly care home 2	Elderly care home	Elderly	2022-01	2022W04	Monday	2022-01-24	177	606.833	25.6667	24.1667	3	FALSE	TRUE	0	627.75	NA	NA	24.1667	3	2.84286	4.64286	205	Mycoplasma pneumoniae	FALSE	NA	2780.31
Elderly care home 2	Elderly care home	Elderly	2022-01	2022W04	Tuesday	2022-01-25	170	609.778	25.7222	23.7222	3	FALSE	TRUE	3	627.75	3	2	23.7222	3	2	3	206	Mycoplasma pneumoniae	FALSE	NA	2912.94
Elderly care home 2	Elderly care home	Elderly	2022-01	2022W03	Tuesday	2022-01-18	150	707.647	36.5294	22.5882	1	FALSE	TRUE	0	627.75	NA	NA	22.5882	1	2.82041	4.09184	207	Mycoplasma pneumoniae	FALSE	NA	1554.95
Elderly care home 2	Elderly care home	Elderly	2022-01	2022W04	Thursday	2022-01-27	158	564.5	32.7692	22.3846	3.5	FALSE	TRUE	1.5	627.75	6	3	22.3846	3.5	3	6	208	Mycoplasma pneumoniae	FALSE	NA	2848.6
Elderly care home 2	Elderly care home	Elderly	2022-02	2022W05	Thursday	2022-02-03	155	553.867	34.0667	22.2	4.5	FALSE	TRUE	1	627.75	3.5	1	22.2	4.5	1	3.5	209	Mycoplasma pneumoniae	FALSE	NA	1900.39
Elderly care home 2	Elderly care home	Elderly	2022-02	2022W05	Friday	2022-02-04	175	626.389	37	22.1667	4.5	FALSE	TRUE	1.5	627.75	4.5	2	22.1667	4.5	2	4.5	210	Mycoplasma pneumoniae	FALSE	NA	1706.39
Elderly care home 2	Elderly care home	Elderly	2022-01	2022W05	Monday	2022-01-31	135	547.467	30.4667	21.3333	4.5	FALSE	TRUE	3	627.75	3.5	1	21.3333	4.5	1	3.5	211	Mycoplasma pneumoniae	FALSE	NA	2571.46
Elderly care home 2	Elderly care home	Elderly	2022-02	2022W05	Tuesday	2022-02-01	188	664.75	36.35	21.65	3.5	FALSE	TRUE	10.5	627.75	4	2	21.65	3.5	2	4	212	Mycoplasma pneumoniae	FALSE	NA	2311.15
Elderly care home 2	Elderly care home	Elderly	2022-01	2022W01	Wednesday	2022-01-05	160	657.071	31.7857	22.4286	1	FALSE	TRUE	1	627.75	6	5	22.4286	1	5	6	213	Mycoplasma pneumoniae	FALSE	NA	940.296
Elderly care home 2	Elderly care home	Elderly	2022-01	2022W01	Thursday	2022-01-06	163	644.067	31.9333	22.2	1	FALSE	TRUE	2.5	627.75	3.5	2	22.2	1	2	3.5	214	Mycoplasma pneumoniae	FALSE	NA	1024.43
Elderly care home 2	Elderly care home	Elderly	2022-01	2022W01	Friday	2022-01-07	165	597.125	32.8125	22.25	1	FALSE	TRUE	0.5	627.75	6	1	22.25	1	1	6	215	Mycoplasma pneumoniae	FALSE	NA	1067.98
Elderly care home 2	Elderly care home	Elderly	2022-01	2022W02	Thursday	2022-01-13	138	704.333	27.25	23.6667	1	FALSE	TRUE	0	627.75	NA	NA	23.6667	1	2.34005	3.69898	216	Mycoplasma pneumoniae	FALSE	NA	1238.22
Elderly care home 2	Elderly care home	Elderly	2022-01	2022W01	Monday	2022-01-03	175	570.5	40.625	22.125	1	FALSE	TRUE	1.5	627.75	4	2	22.125	1	2	4	217	Mycoplasma pneumoniae	FALSE	NA	700.768
Elderly care home 2	Elderly care home	Elderly	2022-01	2022W01	Tuesday	2022-01-04	155	602.824	40.5294	21.7059	1	FALSE	TRUE	1.5	627.75	1	3	21.7059	1	3	1	218	Mycoplasma pneumoniae	FALSE	NA	836.369
Elderly care home 2	Elderly care home	Elderly	2022-01	2022W02	Tuesday	2022-01-11	143	725.6	26.9333	23.4667	1	FALSE	TRUE	0	627.75	NA	NA	23.4667	1	2.57338	3.58787	219	Mycoplasma pneumoniae	FALSE	NA	1249.11
Elderly care home 2	Elderly care home	Elderly	2022-01	2022W02	Wednesday	2022-01-12	138	723.667	29.1667	23.4167	1	FALSE	TRUE	0.5	627.75	6	1	23.4167	1	1	6	220	Mycoplasma pneumoniae	FALSE	NA	1248.12
Elderly care home 2	Elderly care home	Elderly	2022-01	2022W02	Monday	2022-01-10	110	690.556	27.4444	23.6667	3	FALSE	TRUE	3	627.75	1	3	23.6667	3	3	1	221	Mycoplasma pneumoniae	FALSE	NA	1191.7
Elderly care home 2	Elderly care home	Elderly	2022-01	2022W02	Friday	2022-01-14	150	809.733	30.9333	21.9333	1	FALSE	TRUE	1	627.75	1	3	21.9333	1	3	1	222	Mycoplasma pneumoniae	FALSE	NA	1290.68
Primary school classroom	Primary school classroom	Primary	2021-12	2021W49	Wednesday	2021-12-08	196	534.857	33.0952	20.8571	5	FALSE	FALSE	9.5	224	4.5	3.5	20.8571	5	3.5	4.5	223	Mycoplasma pneumoniae	FALSE	NA	883.878
Primary school classroom	Primary school classroom	Primary	2021-12	2021W50	Wednesday	2021-12-15	231	715.542	44.5417	21.8333	3	FALSE	FALSE	11	224	3	5	21.8333	3	5	3	224	Mycoplasma pneumoniae	FALSE	NA	500.831
Primary school classroom	Primary school classroom	Primary	2022-01	2022W03	Wednesday	2022-01-19	225	486.435	38.6957	16.5652	4.5	FALSE	FALSE	7.5	224	6	4.5	16.5652	4.5	4.5	6	225	Mycoplasma pneumoniae	FALSE	NA	1817.25
Primary school classroom	Primary school classroom	Primary	2022-02	2022W05	Wednesday	2022-02-02	190	533.857	47.7619	17.9048	3.5	FALSE	FALSE	8.5	224	6	3	17.9048	3.5	3	6	226	Mycoplasma pneumoniae	FALSE	NA	2095.38
Kindergarten classroom	Kindergarten classroom	Kindergarten	2021-12	2021W49	Wednesday	2021-12-08	178	434.067	41.6	14.9333	2.5	FALSE	FALSE	15	210	2	5	14.9333	2.5	5	2	227	Mycoplasma pneumoniae	FALSE	NA	883.878
Kindergarten classroom	Kindergarten classroom	Kindergarten	2021-12	2021W50	Wednesday	2021-12-15	218	504.273	55.1818	17.0909	2	FALSE	FALSE	7.5	210	5	5	17.0909	2	5	5	228	Mycoplasma pneumoniae	FALSE	NA	500.831
Kindergarten classroom	Kindergarten classroom	Kindergarten	2022-01	2022W03	Wednesday	2022-01-19	185	478	42.7895	16.5789	3.5	FALSE	FALSE	6	210	1.5	4	16.5789	3.5	4	1.5	229	Mycoplasma pneumoniae	FALSE	NA	1817.25
Kindergarten classroom	Kindergarten classroom	Kindergarten	2022-02	2022W05	Wednesday	2022-02-02	200	444.105	46.7895	18.4737	3.5	FALSE	FALSE	8.5	210	6	3	18.4737	3.5	3	6	230	Mycoplasma pneumoniae	FALSE	NA	2095.38
Elderly care home 1	Elderly care home	Elderly	2021-12	2021W49	Friday	2021-12-10	128	632.286	38.5714	18.5	1	FALSE	TRUE	16.5	273	2	3	18.5	1	3	2	231	Mycoplasma pneumoniae	FALSE	NA	758.176
Elderly care home 1	Elderly care home	Elderly	2021-12	2021W49	Thursday	2021-12-09	130	741.667	37	19.2667	1	FALSE	TRUE	4	273	1	5	19.2667	1	5	1	232	Mycoplasma pneumoniae	FALSE	NA	814.593
Elderly care home 1	Elderly care home	Elderly	2021-12	2021W50	Wednesday	2021-12-15	121	741.571	48.8571	20.3571	1	FALSE	TRUE	1	273	1	5	20.3571	1	5	1	233	Mycoplasma pneumoniae	FALSE	NA	500.831
Elderly care home 1	Elderly care home	Elderly	2021-12	2021W50	Tuesday	2021-12-14	139	721.385	44.3077	20.4615	1.5	FALSE	TRUE	3	273	3	4	20.4615	1.5	4	3	234	Mycoplasma pneumoniae	FALSE	NA	553.29
Elderly care home 1	Elderly care home	Elderly	2021-12	2021W51	Tuesday	2021-12-21	122	749.533	29.8667	20.2	2	FALSE	TRUE	7	273	6	4	20.2	2	4	6	235	Mycoplasma pneumoniae	FALSE	NA	359.292
Elderly care home 1	Elderly care home	Elderly	2021-12	2021W51	Wednesday	2021-12-22	223	633.591	24.2727	20.2727	2	FALSE	TRUE	0.5	273	6	3	20.2727	2	3	6	236	Mycoplasma pneumoniae	FALSE	NA	355.333
Elderly care home 1	Elderly care home	Elderly	2021-12	2021W51	Thursday	2021-12-23	176	646	28.7222	20.3889	1	FALSE	TRUE	7.5	273	1	4	20.3889	1	4	1	237	Mycoplasma pneumoniae	FALSE	NA	351.374
Elderly care home 1	Elderly care home	Elderly	2022-01	2022W03	Wednesday	2022-01-19	123	700.571	33.5	20.1429	1	FALSE	TRUE	0	273	NA	NA	20.1429	1	2.875	2.75	238	Mycoplasma pneumoniae	FALSE	NA	1817.25
Elderly care home 1	Elderly care home	Elderly	2022-01	2022W03	Thursday	2022-01-20	125	595.462	36.7692	17.9231	2	FALSE	TRUE	2	273	1	3	17.9231	2	3	1	239	Mycoplasma pneumoniae	FALSE	NA	2117.15
Elderly care home 1	Elderly care home	Elderly	2022-01	2022W04	Tuesday	2022-01-25	110	793.417	33	20.3333	1	FALSE	TRUE	8	273	4	2.5	20.3333	1	2.5	4	240	Mycoplasma pneumoniae	FALSE	NA	2912.94
Elderly care home 1	Elderly care home	Elderly	2022-01	2022W03	Tuesday	2022-01-18	97	797.6	42.1	20.2	1	FALSE	TRUE	2.5	273	1	3	20.2	1	3	1	241	Mycoplasma pneumoniae	FALSE	NA	1554.95
Elderly care home 1	Elderly care home	Elderly	2022-01	2022W04	Thursday	2022-01-27	140	709.125	37.3125	20.4375	3	FALSE	TRUE	2.5	273	1	4	20.4375	3	4	1	242	Mycoplasma pneumoniae	FALSE	NA	2848.6
Elderly care home 1	Elderly care home	Elderly	2022-02	2022W05	Tuesday	2022-02-01	145	626.062	37.125	21.25	2	FALSE	TRUE	1.5	273	1	5	21.25	2	5	1	243	Mycoplasma pneumoniae	FALSE	NA	2311.15
Elderly care home 1	Elderly care home	Elderly	2022-01	2022W01	Wednesday	2022-01-05	162	597.833	32.2778	21.2778	1	FALSE	TRUE	1.5	273	1	5	21.2778	1	5	1	244	Mycoplasma pneumoniae	FALSE	NA	940.296
Elderly care home 1	Elderly care home	Elderly	2022-01	2022W01	Thursday	2022-01-06	155	640.941	36.7647	19.4118	1	FALSE	TRUE	0	273	6	1	19.4118	1	1	6	245	Mycoplasma pneumoniae	FALSE	NA	1024.43
Elderly care home 1	Elderly care home	Elderly	2022-01	2022W02	Thursday	2022-01-13	123	743.8	34.2	19.1333	2	FALSE	TRUE	1.5	273	5	3	19.1333	2	3	5	246	Mycoplasma pneumoniae	FALSE	NA	1238.22
Elderly care home 1	Elderly care home	Elderly	2022-01	2022W01	Tuesday	2022-01-04	127	574.083	42.3333	20.8333	1	FALSE	TRUE	0	273	NA	NA	20.8333	1	3.33333	4.33333	247	Mycoplasma pneumoniae	FALSE	NA	836.369
Elderly care home 1	Elderly care home	Elderly	2022-01	2022W02	Tuesday	2022-01-11	145	710.118	30.8235	19.7059	1	FALSE	TRUE	6	273	6	4	19.7059	1	4	6	248	Mycoplasma pneumoniae	FALSE	NA	1249.11
Elderly care home 1	Elderly care home	Elderly	2022-01	2022W02	Wednesday	2022-01-12	112	721.538	36.9231	19.2308	1	FALSE	TRUE	0	273	NA	NA	19.2308	1	3.14583	3.625	249	Mycoplasma pneumoniae	FALSE	NA	1248.12
University auditorium 4	University auditorium	University	2021-12	2021W50	Tuesday	2021-12-14	190	568.571	40.619	21.3333	2.5	FALSE	FALSE	17.5	731.25	3.5	3	21.3333	2.5	3	3.5	250	Mycoplasma pneumoniae	FALSE	NA	553.29
Child care group 2	Child care group	Child care group	2022-01	2022W03	Friday	2022-01-21	130	596.375	32.375	21.0625	1	FALSE	FALSE	10	157.5	2	2	21.0625	1	2	2	251	Mycoplasma pneumoniae	FALSE	NA	2309.17
Child care group 2	Child care group	Child care group	2022-01	2022W03	Friday	2022-01-21	141	622.824	33.5294	21	1	TRUE	FALSE	6.5	157.5	2	2	21	1	2	2	252	Mycoplasma pneumoniae	FALSE	NA	2309.17
Child care group 2	Child care group	Child care group	2022-01	2022W03	Wednesday	2022-01-19	161	623.188	31.375	20.0625	1	FALSE	FALSE	12	157.5	2	4.5	20.0625	1	4.5	2	253	Mycoplasma pneumoniae	FALSE	NA	1817.25
Child care group 2	Child care group	Child care group	2022-01	2022W03	Wednesday	2022-01-19	118	853.923	34.2308	20.8462	1	TRUE	FALSE	12.5	157.5	2	3.5	20.8462	1	3.5	2	254	Mycoplasma pneumoniae	FALSE	NA	1817.25
Child care group 2	Child care group	Child care group	2022-01	2022W04	Monday	2022-01-24	130	851.429	36.2143	19.2143	1	FALSE	FALSE	18	157.5	2	5	19.2143	1	5	2	255	Mycoplasma pneumoniae	FALSE	NA	2780.31
Child care group 2	Child care group	Child care group	2022-01	2022W04	Monday	2022-01-24	133	810.571	33.1429	21	1	TRUE	FALSE	14.5	157.5	2	4	21	1	4	2	256	Mycoplasma pneumoniae	FALSE	NA	2780.31
Child care group 2	Child care group	Child care group	2022-01	2022W04	Wednesday	2022-01-26	130	888.929	33.2143	22.1429	1	FALSE	FALSE	18	157.5	2	4	22.1429	1	4	2	257	Mycoplasma pneumoniae	FALSE	NA	2934.71
Child care group 2	Child care group	Child care group	2022-01	2022W04	Wednesday	2022-01-26	133	838.062	33.375	22	1	TRUE	FALSE	14	157.5	2	2.5	22	1	2.5	2	258	Mycoplasma pneumoniae	FALSE	NA	2934.71
Child care group 2	Child care group	Child care group	2022-01	2022W03	Monday	2022-01-17	117	994	38.8571	20.5714	1	FALSE	FALSE	29	157.5	NA	2	20.5714	1	2	2	259	Mycoplasma pneumoniae	FALSE	NA	1383.72
Child care group 2	Child care group	Child care group	2022-01	2022W03	Monday	2022-01-17	137	1050.06	40	20	1	FALSE	FALSE	29	157.5	NA	3	20	1	3	2	260	Mycoplasma pneumoniae	FALSE	NA	1383.72
Child care group 2	Child care group	Child care group	2022-01	2022W04	Friday	2022-01-28	148	976.533	40.4	21	1	TRUE	FALSE	18	157.5	2.5	3	21	1	3	2.5	261	Mycoplasma pneumoniae	FALSE	NA	2827.82
Child care group 2	Child care group	Child care group	2022-01	2022W04	Friday	2022-01-28	135	902.867	38.1333	20.4667	1	FALSE	FALSE	18	157.5	2.5	3	20.4667	1	3	2.5	262	Mycoplasma pneumoniae	FALSE	NA	2827.82
Child care group 2	Child care group	Child care group	2022-01	2022W05	Monday	2022-01-31	128	935.429	37.8571	19.8571	1	FALSE	FALSE	18.5	157.5	3	3	19.8571	1	3	3	263	Mycoplasma pneumoniae	FALSE	NA	2571.46
Child care group 2	Child care group	Child care group	2022-01	2022W05	Monday	2022-01-31	113	1003.54	38.75	20.4167	1	TRUE	FALSE	18.5	157.5	2.5	2	20.4167	1	2	2.5	264	Mycoplasma pneumoniae	FALSE	NA	2571.46
Child care group 2	Child care group	Child care group	2022-02	2022W05	Friday	2022-02-04	130	732.733	42.7333	20.0667	1	FALSE	FALSE	17.5	157.5	3	3.5	20.0667	1	3.5	3	265	Mycoplasma pneumoniae	FALSE	NA	1706.39
Child care group 2	Child care group	Child care group	2022-02	2022W06	Monday	2022-02-07	107	1022	40	19.2	1	FALSE	FALSE	21	157.5	2.5	3	19.2	1	3	2.5	266	Mycoplasma pneumoniae	FALSE	NA	1406.49
Child care group 2	Child care group	Child care group	2022-02	2022W06	Friday	2022-02-11	120	1107.67	37.25	22.0917	1	TRUE	FALSE	24.5	157.5	1.5	3	22.0917	1	3	1.5	267	Mycoplasma pneumoniae	FALSE	NA	1142.21
Child care group 2	Child care group	Child care group	2022-02	2022W07	Wednesday	2022-02-16	129	1107.07	47.4286	21.4429	1	TRUE	FALSE	25	157.5	2.5	3.5	21.4429	1	3.5	2.5	268	Mycoplasma pneumoniae	FALSE	NA	939.306
Child care group 2	Child care group	Child care group	2022-02	2022W07	Monday	2022-02-14	130	1000.57	42.0714	20.0429	1	FALSE	FALSE	22.5	157.5	1.5	3	20.0429	1	3	1.5	269	Mycoplasma pneumoniae	FALSE	NA	1050.16
Child care group 2	Child care group	Child care group	2022-02	2022W06	Wednesday	2022-02-09	125	1052.64	43.5	21.2357	1	TRUE	FALSE	21.5	157.5	2	3	21.2357	1	3	2	270	Mycoplasma pneumoniae	FALSE	NA	1254.06
Child care group 2	Child care group	Child care group	2022-02	2022W07	Friday	2022-02-18	125	820	43.7143	21.4357	1	TRUE	FALSE	22	157.5	2.5	3.5	21.4357	1	3.5	2.5	271	Mycoplasma pneumoniae	FALSE	NA	904.664
Child care group 2	Child care group	Child care group	2022-02	2022W08	Monday	2022-02-21	157	867.529	38.0588	18.0529	1	FALSE	FALSE	21.5	157.5	1.5	3	18.0529	1	3	1.5	272	Mycoplasma pneumoniae	FALSE	NA	824.491
Child care group 2	Child care group	Child care group	2022-02	2022W08	Wednesday	2022-02-23	126	856.643	38.7857	20.3	1	TRUE	FALSE	20.5	157.5	2	3	20.3	1	3	2	273	Mycoplasma pneumoniae	FALSE	NA	792.818
Child care group 2	Child care group	Child care group	2022-03	2022W09	Wednesday	2022-03-02	124	761.833	28.5833	21.65	1	TRUE	FALSE	20.5	157.5	2	3	21.65	1	3	2	274	Mycoplasma pneumoniae	FALSE	NA	817.563
Child care group 2	Child care group	Child care group	2022-02	2022W08	Friday	2022-02-25	125	1171.73	37.2667	20.8933	1	TRUE	FALSE	21	157.5	1.5	3	20.8933	1	3	1.5	275	Mycoplasma pneumoniae	FALSE	NA	775.992
Child care group 2	Child care group	Child care group	2022-02	2022W09	Monday	2022-02-28	130	913.733	31.1333	19.54	1	FALSE	FALSE	18	157.5	1.5	3	19.54	1	3	1.5	276	Mycoplasma pneumoniae	FALSE	NA	815.583
Child care group 2	Child care group	Child care group	2022-03	2022W09	Friday	2022-03-04	159	1003.38	28.5	21.5938	1	TRUE	FALSE	19	157.5	2.5	3	21.5938	1	3	2.5	277	Mycoplasma pneumoniae	FALSE	NA	866.062
Child care group 2	Child care group	Child care group	2022-03	2022W10	Wednesday	2022-03-09	136	854.067	24.3333	20.92	1	TRUE	FALSE	22	157.5	1	3	20.92	1	3	1	278	Mycoplasma pneumoniae	FALSE	NA	982.857
Child care group 2	Child care group	Child care group	2022-03	2022W10	Monday	2022-03-07	118	1030.64	26.0714	21.8143	1	FALSE	FALSE	21	157.5	2	3	21.8143	1	3	2	279	Mycoplasma pneumoniae	FALSE	NA	888.827
Child care group 2	Child care group	Child care group	2022-03	2022W11	Monday	2022-03-14	128	1036.79	40.7143	20.7	1	FALSE	FALSE	19	157.5	1	3	20.7	1	3	1	280	Mycoplasma pneumoniae	FALSE	NA	988.796
Child care group 2	Child care group	Child care group	2022-03	2022W10	Friday	2022-03-11	135	641	27	19.7643	2.5	TRUE	FALSE	19	157.5	1	3	19.7643	2.5	3	1	281	Mycoplasma pneumoniae	FALSE	NA	969.99
Child care group 2	Child care group	Child care group	2022-03	2022W11	Friday	2022-03-18	126	866.417	31.5	22.15	3	TRUE	FALSE	19	157.5	1	3	22.15	3	3	1	282	Mycoplasma pneumoniae	FALSE	NA	1134.29
Child care group 2	Child care group	Child care group	2022-03	2022W12	Monday	2022-03-21	129	914.5	32.7143	21.65	1	FALSE	FALSE	16.5	157.5	1	3	21.65	1	3	1	283	Mycoplasma pneumoniae	FALSE	NA	1206.55
Child care group 2	Child care group	Child care group	2022-03	2022W11	Wednesday	2022-03-16	135	1009.08	38.3846	21.0769	1	TRUE	FALSE	16.5	157.5	1	3	21.0769	1	3	1	284	Mycoplasma pneumoniae	FALSE	NA	1037.3
Child care group 2	Child care group	Child care group	2022-03	2022W12	Wednesday	2022-03-23	134	915.467	31.4667	22.44	3	TRUE	FALSE	18.5	157.5	2.5	3	22.44	3	3	2.5	285	Mycoplasma pneumoniae	FALSE	NA	1234.26
Child care group 2	Child care group	Child care group	2022-03	2022W12	Friday	2022-03-25	110	783.154	31	22.9538	1	TRUE	FALSE	14	157.5	1	3	22.9538	1	3	1	286	Mycoplasma pneumoniae	FALSE	NA	1282.76
Child care group 2	Child care group	Child care group	2022-03	2022W13	Monday	2022-03-28	130	736.4	33.7333	21.9	1	FALSE	FALSE	12.5	157.5	2	3	21.9	1	3	2	287	Mycoplasma pneumoniae	FALSE	NA	1276.82
Child care group 2	Child care group	Child care group	2022-03	2022W13	Wednesday	2022-03-30	150	636.938	31.8125	22.4875	1	TRUE	FALSE	13.5	157.5	1.5	3	22.4875	1	3	1.5	288	Mycoplasma pneumoniae	FALSE	NA	1197.64
Child care group 2	Child care group	Child care group	2022-04	2022W13	Friday	2022-04-01	100	781.333	30.5833	21.175	1	TRUE	FALSE	16	157.5	1.5	3	21.175	1	3	1.5	289	Mycoplasma pneumoniae	FALSE	NA	1066
Elderly care home 3a	Elderly care home	Elderly	2022-01	2022W03	Thursday	2022-01-20	186	519.5	35.7	21	1	FALSE	TRUE	3	600	1	3	21	1	3	1	290	Mycoplasma pneumoniae	FALSE	NA	2117.15
Elderly care home 3a	Elderly care home	Elderly	2022-01	2022W04	Monday	2022-01-24	150	523.5	30.4	21.3	1	FALSE	TRUE	3.5	600	1.5	1	21.3	1	1	1.5	291	Mycoplasma pneumoniae	FALSE	NA	2780.31
Elderly care home 3a	Elderly care home	Elderly	2022-01	2022W03	Monday	2022-01-17	200	532.5	41.4	21.5	1	FALSE	TRUE	6.5	600	1.5	2	21.5	1	2	1.5	292	Mycoplasma pneumoniae	FALSE	NA	1383.72
Elderly care home 3a	Elderly care home	Elderly	2022-01	2022W04	Thursday	2022-01-27	145	512.5	38.3	21.5	1	FALSE	TRUE	1	600	1	1	21.5	1	1	1	293	Mycoplasma pneumoniae	FALSE	NA	2848.6
Elderly care home 3a	Elderly care home	Elderly	2022-01	2022W05	Monday	2022-01-31	155	514.5	31	22	1	FALSE	TRUE	3	600	1.5	2	22	1	2	1.5	294	Mycoplasma pneumoniae	FALSE	NA	2571.46
Elderly care home 3a	Elderly care home	Elderly	2022-01	2022W01	Thursday	2022-01-06	260	568	36.75	20.65	1	FALSE	TRUE	11	600	2	3	20.65	1	3	2	295	Mycoplasma pneumoniae	FALSE	NA	1024.43
Elderly care home 3a	Elderly care home	Elderly	2022-01	2022W02	Thursday	2022-01-13	223	568	33.8	20.5	1	FALSE	TRUE	2.5	600	1	2	20.5	1	2	1	296	Mycoplasma pneumoniae	FALSE	NA	1238.22
Elderly care home 3a	Elderly care home	Elderly	2022-01	2022W02	Monday	2022-01-10	190	647	35.8	19.1	1	FALSE	TRUE	6.5	600	2	2	19.1	1	2	2	297	Mycoplasma pneumoniae	FALSE	NA	1191.7
Elderly care home 3b	Elderly care home	Elderly	2022-01	2022W03	Thursday	2022-01-20	185	504.5	28.55	21.5	1	FALSE	TRUE	6	600	2	3	21.5	1	3	2	298	Mycoplasma pneumoniae	FALSE	NA	2117.15
Elderly care home 3b	Elderly care home	Elderly	2022-01	2022W04	Monday	2022-01-24	150	490	25.85	22.45	1	FALSE	TRUE	6	600	1	3	22.45	1	3	1	299	Mycoplasma pneumoniae	FALSE	NA	2780.31
Elderly care home 3b	Elderly care home	Elderly	2022-01	2022W03	Monday	2022-01-17	200	504	33.8	22	1	FALSE	TRUE	0.5	600	1	1	22	1	1	1	300	Mycoplasma pneumoniae	FALSE	NA	1383.72
Elderly care home 3b	Elderly care home	Elderly	2022-01	2022W01	Thursday	2022-01-06	260	571.5	31.5	21.65	1	FALSE	TRUE	9	600	1	2	21.65	1	2	1	301	Mycoplasma pneumoniae	FALSE	NA	1024.43
Elderly care home 3b	Elderly care home	Elderly	2022-01	2022W02	Thursday	2022-01-13	228	527.5	27.95	22	1	FALSE	TRUE	5	600	1	3	22	1	3	1	302	Mycoplasma pneumoniae	FALSE	NA	1238.22
Elderly care home 3b	Elderly care home	Elderly	2022-01	2022W02	Monday	2022-01-10	175	554	30.45	20.1	1	FALSE	TRUE	0	600	NA	NA	20.1	1	2	1	303	Mycoplasma pneumoniae	FALSE	NA	1191.7
Sportsbar	Sportsbar	Sportsbar	2022-01	2022W03	Thursday	2022-01-20	185	1012	33.2	22.55	2	FALSE	FALSE	12.5	324	1	4	22.55	2	4	1	304	Mycoplasma pneumoniae	FALSE	NA	2117.15
Sportsbar	Sportsbar	Sportsbar	2022-02	2022W05	Thursday	2022-02-03	153	1008.5	44.7	20.95	3	FALSE	FALSE	26.5	324	2	5	20.95	3	5	2	305	Mycoplasma pneumoniae	FALSE	NA	1900.39
Sportsbar	Sportsbar	Sportsbar	2022-02	2022W06	Thursday	2022-02-10	145	1322.5	44.45	23	1	FALSE	FALSE	25	324	1.5	5	23	1	5	1.5	306	Mycoplasma pneumoniae	FALSE	NA	1195.66
Sportsbar	Sportsbar	Sportsbar	2022-02	2022W07	Friday	2022-02-18	156	1150	50.65	20.95	1	FALSE	FALSE	27	324	1	5	20.95	1	5	1	307	Mycoplasma pneumoniae	FALSE	NA	904.664
Sportsbar	Sportsbar	Sportsbar	2022-02	2022W08	Thursday	2022-02-24	154	855	43.5	21.1	1	FALSE	FALSE	24.5	324	1	5	21.1	1	5	1	308	Mycoplasma pneumoniae	FALSE	NA	808.655
Sportsbar	Sportsbar	Sportsbar	2022-03	2022W09	Thursday	2022-03-03	90	1249	31.1	21.85	1	FALSE	FALSE	21	324	1	5	21.85	1	5	1	309	Mycoplasma pneumoniae	FALSE	NA	830.43
Sportsbar	Sportsbar	Sportsbar	2022-03	2022W10	Thursday	2022-03-10	169	791.5	30.45	22.2	2	FALSE	FALSE	21	324	1	5	22.2	2	5	1	310	Mycoplasma pneumoniae	FALSE	NA	973.949
Sportsbar	Sportsbar	Sportsbar	2022-03	2022W11	Thursday	2022-03-17	122	971.5	37.75	22.8	1	FALSE	FALSE	25.5	324	1.5	5	22.8	1	5	1.5	311	Mycoplasma pneumoniae	FALSE	NA	1090.74
Sportsbar	Sportsbar	Sportsbar	2022-03	2022W12	Thursday	2022-03-24	120	936.5	35.95	22.85	1	FALSE	FALSE	23.5	324	1	4.5	22.85	1	4.5	1	312	Mycoplasma pneumoniae	FALSE	NA	1240.2
Sportsbar	Sportsbar	Sportsbar	2022-03	2022W13	Thursday	2022-03-31	129	638	37.8	21.55	1	FALSE	FALSE	16.5	324	1	5	21.55	1	5	1	313	Mycoplasma pneumoniae	FALSE	NA	1144.19
Child care group 3	Child care group	Child care group	2022-02	2022W06	Monday	2022-02-07	112	604.5	29.6667	20.1333	2.5	FALSE	FALSE	21	157.5	2.5	3	20.1333	2.5	3	2.5	314	Mycoplasma pneumoniae	FALSE	NA	1406.49
Child care group 3	Child care group	Child care group	2022-02	2022W06	Friday	2022-02-11	124	699.429	32.7857	21.0571	1	TRUE	FALSE	13.5	157.5	1.5	2	21.0571	1	2	1.5	315	Mycoplasma pneumoniae	FALSE	NA	1142.21
Child care group 3	Child care group	Child care group	2022-02	2022W07	Wednesday	2022-02-16	130	655.333	44.4667	22.2267	1	TRUE	FALSE	16.5	157.5	1.5	3	22.2267	1	3	1.5	316	Mycoplasma pneumoniae	FALSE	NA	939.306
Child care group 3	Child care group	Child care group	2022-02	2022W07	Monday	2022-02-14	140	668.188	38.1875	21.1313	1	FALSE	FALSE	16.5	157.5	2	3	21.1313	1	3	2	317	Mycoplasma pneumoniae	FALSE	NA	1050.16
Child care group 3	Child care group	Child care group	2022-02	2022W06	Wednesday	2022-02-09	125	719.154	38.4615	21.5462	1	TRUE	FALSE	19	157.5	2	2	21.5462	1	2	2	318	Mycoplasma pneumoniae	FALSE	NA	1254.06
Child care group 3	Child care group	Child care group	2022-02	2022W07	Friday	2022-02-18	130	586.357	43.1429	21.5857	1	TRUE	FALSE	17	157.5	1	3	21.5857	1	3	1	319	Mycoplasma pneumoniae	FALSE	NA	904.664
Child care group 3	Child care group	Child care group	2022-02	2022W08	Monday	2022-02-21	135	673.692	32.3077	20.4077	1	FALSE	FALSE	18.5	157.5	1.5	3	20.4077	1	3	1.5	320	Mycoplasma pneumoniae	FALSE	NA	824.491
Child care group 3	Child care group	Child care group	2022-02	2022W08	Wednesday	2022-02-23	128	840.308	36	21.2769	1	TRUE	FALSE	18	157.5	2	3	21.2769	1	3	2	321	Mycoplasma pneumoniae	FALSE	NA	792.818
Child care group 3	Child care group	Child care group	2022-03	2022W09	Wednesday	2022-03-02	126	756.917	27.5	21.1917	1	TRUE	FALSE	15.5	157.5	2	3	21.1917	1	3	2	322	Mycoplasma pneumoniae	FALSE	NA	817.563
Child care group 3	Child care group	Child care group	2022-02	2022W08	Friday	2022-02-25	125	660.5	30.7143	21.2714	1	TRUE	FALSE	15	157.5	1	2	21.2714	1	2	1	323	Mycoplasma pneumoniae	FALSE	NA	775.992
Child care group 3	Child care group	Child care group	2022-02	2022W09	Monday	2022-02-28	130	645.846	23.3846	21.5231	1	FALSE	FALSE	20	157.5	1	3	21.5231	1	3	1	324	Mycoplasma pneumoniae	FALSE	NA	815.583
Child care group 3	Child care group	Child care group	2022-03	2022W09	Friday	2022-03-04	148	708.188	23.9375	21.3375	1	TRUE	FALSE	16	157.5	3	3	21.3375	1	3	3	325	Mycoplasma pneumoniae	FALSE	NA	866.062
Child care group 3	Child care group	Child care group	2022-03	2022W10	Wednesday	2022-03-09	134	635.091	21.2727	21.6	1	TRUE	FALSE	19	157.5	1	3.5	21.6	1	3.5	1	326	Mycoplasma pneumoniae	FALSE	NA	982.857
Child care group 3	Child care group	Child care group	2022-03	2022W10	Monday	2022-03-07	126	657.214	20.7143	21.6643	1	FALSE	FALSE	17	157.5	1.5	3	21.6643	1	3	1.5	327	Mycoplasma pneumoniae	FALSE	NA	888.827
Child care group 3	Child care group	Child care group	2022-03	2022W11	Monday	2022-03-14	130	662.143	36.2143	21.8071	1	FALSE	FALSE	18.5	157.5	2	3	21.8071	1	3	2	328	Mycoplasma pneumoniae	FALSE	NA	988.796
Child care group 3	Child care group	Child care group	2022-03	2022W10	Friday	2022-03-11	135	529.5	22.8571	21.3429	4.5	TRUE	FALSE	20	157.5	1	3	21.3429	4.5	3	1	329	Mycoplasma pneumoniae	FALSE	NA	969.99
Child care group 3	Child care group	Child care group	2022-03	2022W11	Friday	2022-03-18	111	750.5	30.5714	21.5857	3	TRUE	FALSE	17.5	157.5	1	3	21.5857	3	3	1	330	Mycoplasma pneumoniae	FALSE	NA	1134.29
Child care group 3	Child care group	Child care group	2022-03	2022W12	Monday	2022-03-21	130	738.214	31.7143	21.6357	1	FALSE	FALSE	19.5	157.5	1	3	21.6357	1	3	1	331	Mycoplasma pneumoniae	FALSE	NA	1206.55
Child care group 3	Child care group	Child care group	2022-03	2022W11	Wednesday	2022-03-16	135	630.5	35.375	21.2625	1	TRUE	FALSE	18.5	157.5	1.5	3	21.2625	1	3	1.5	332	Mycoplasma pneumoniae	FALSE	NA	1037.3
Child care group 3	Child care group	Child care group	2022-03	2022W12	Wednesday	2022-03-23	124	754.357	29.7143	21.0071	3	TRUE	FALSE	21.5	157.5	1.5	3	21.0071	3	3	1.5	333	Mycoplasma pneumoniae	FALSE	NA	1234.26
Child care group 3	Child care group	Child care group	2022-03	2022W12	Friday	2022-03-25	110	713.308	30.3846	22.6	1	TRUE	FALSE	21.5	157.5	1	3	22.6	1	3	1	334	Mycoplasma pneumoniae	FALSE	NA	1282.76
Child care group 3	Child care group	Child care group	2022-03	2022W13	Monday	2022-03-28	125	763.643	33.1429	22.3929	1	FALSE	FALSE	15	157.5	1	3	22.3929	1	3	1	335	Mycoplasma pneumoniae	FALSE	NA	1276.82
Child care group 3	Child care group	Child care group	2022-03	2022W13	Wednesday	2022-03-30	150	717.294	32.7647	21.7706	1	TRUE	FALSE	21.5	157.5	1	3	21.7706	1	3	1	336	Mycoplasma pneumoniae	FALSE	NA	1197.64
Child care group 3	Child care group	Child care group	2022-04	2022W13	Friday	2022-04-01	105	611.917	29.6667	19.6167	1	TRUE	FALSE	17	157.5	1	3	19.6167	1	3	1	337	Mycoplasma pneumoniae	FALSE	NA	1066
University cafeteria	University cafeteria	University	2021-10	2021W42	Tuesday	2021-10-19	116	579.5	71.55	NA	NA	FALSE	TRUE	157.5	7614	2	NA	21.225	3	4	2	1	Other coronavirus	FALSE	NA	151.437
University cafeteria	University cafeteria	University	2021-10	2021W42	Wednesday	2021-10-20	120	555	71.75	NA	NA	FALSE	TRUE	157.5	7614	2	NA	21.3438	3	4	2	2	Other coronavirus	FALSE	NA	149.458
University cafeteria	University cafeteria	University	2021-10	2021W42	Friday	2021-10-22	118	552.5	41.1	NA	NA	FALSE	TRUE	221	7614	2	NA	21.6098	3	4	2	3	Other coronavirus	FALSE	NA	161.335
University cafeteria	University cafeteria	University	2021-10	2021W43	Monday	2021-10-25	120	533	50.6	21.15	NA	FALSE	TRUE	215	7614	2	NA	21.15	3	4	2	4	Other coronavirus	FALSE	NA	214.783
University cafeteria	University cafeteria	University	2021-10	2021W43	Tuesday	2021-10-26	119	548.5	57.3	21.3	NA	FALSE	TRUE	243	7614	2	NA	21.3	3	4	2	5	Other coronavirus	FALSE	NA	247.446
University cafeteria	University cafeteria	University	2021-10	2021W43	Wednesday	2021-10-27	126	526	56.9	21.7	NA	FALSE	TRUE	112.5	7614	2	NA	21.7	3	4	2	6	Other coronavirus	TRUE	36.5	281.099
University cafeteria	University cafeteria	University	2021-10	2021W43	Thursday	2021-10-28	118	497.5	45.2	23.05	NA	FALSE	TRUE	175	7614	2	NA	23.05	3	4	2	7	Other coronavirus	TRUE	34.7	326.629
University cafeteria	University cafeteria	University	2021-10	2021W43	Friday	2021-10-29	121	458.5	50.15	21.5	NA	FALSE	TRUE	175	7614	2	NA	21.5	3	4	2	8	Other coronavirus	FALSE	NA	345.435
University cafeteria	University cafeteria	University	2021-10	2021W42	Thursday	2021-10-21	131	508.5	51.25	NA	NA	FALSE	TRUE	173.5	7614	2	NA	21.5888	3	4	2	9	Other coronavirus	FALSE	NA	149.458
University bar 1	University bar	University	2021-10	2021W42	Monday	2021-10-18	124	884	66.5	NA	NA	FALSE	FALSE	75	200	1	NA	21.025	2.33333	3.5	1	10	Other coronavirus	TRUE	36.7	156.386
University bar 1	University bar	University	2021-10	2021W42	Wednesday	2021-10-20	147	1176.5	76.05	23.3	3	FALSE	FALSE	88.5	200	1	4	23.3	3	4	1	11	Other coronavirus	FALSE	NA	149.458
University bar 1	University bar	University	2021-10	2021W42	Tuesday	2021-10-19	118	1085.5	71.25	NA	1	FALSE	FALSE	100	200	1	2.5	21.025	1	2.5	1	12	Other coronavirus	TRUE	36.4	151.437
University bar 1	University bar	University	2021-10	2021W42	Thursday	2021-10-21	128	852.2	69.95	NA	3	FALSE	FALSE	73.5	200	1	4	20.16	3	4	1	13	Other coronavirus	TRUE	36.7	149.458
University bar 1	University bar	University	2021-10	2021W43	Wednesday	2021-10-27	139	747	70.9	16.7	NA	FALSE	FALSE	27	200	1.5	NA	16.7	3	4	1.5	14	Other coronavirus	FALSE	NA	281.099
University bar 1	University bar	University	2021-10	2021W43	Monday	2021-10-25	110	708	68.35	18.75	NA	FALSE	FALSE	80	200	1	NA	18.75	2.46667	3.6	1	15	Other coronavirus	FALSE	NA	214.783
University bar 1	University bar	University	2021-10	2021W41	Thursday	2021-10-14	122	1523	68	NA	NA	FALSE	FALSE	71	200	1	NA	21.3775	2.33333	3.5	1	16	Other coronavirus	FALSE	NA	141.539
University bar 2	University bar	University	2021-10	2021W42	Monday	2021-10-18	126	3123	92.25	NA	NA	FALSE	FALSE	25	315	1	NA	19.1	1	3.75	1	17	Other coronavirus	TRUE	31.6	156.386
University bar 2	University bar	University	2021-10	2021W42	Wednesday	2021-10-20	144	1417	82.45	20.3	1	FALSE	FALSE	6	315	1	5	20.3	1	5	1	18	Other coronavirus	FALSE	NA	149.458
University bar 2	University bar	University	2021-10	2021W42	Tuesday	2021-10-19	120	2013	83.85	NA	1	FALSE	FALSE	8.5	315	1	2.5	19.1	1	2.5	1	19	Other coronavirus	TRUE	32.5	151.437
University bar 2	University bar	University	2021-10	2021W43	Monday	2021-10-25	126	1236.5	71.8	17.9	NA	FALSE	FALSE	9	315	1	NA	17.9	1	3.75	1	20	Other coronavirus	FALSE	NA	214.783
University bar 2	University bar	University	2021-10	2021W43	Thursday	2021-10-28	113	4223.5	82.7	19.1	NA	FALSE	FALSE	92	315	1	NA	19.1	1	3.75	1	21	Other coronavirus	TRUE	34.7	326.629
University bar 2	University bar	University	2021-11	2021W45	Tuesday	2021-11-09	122	2552	91.6	15	1	FALSE	FALSE	42.5	315	1	5	15	1	5	1	22	Other coronavirus	TRUE	35.6	481.036
University bar 2	University bar	University	2021-11	2021W45	Wednesday	2021-11-10	126	1431.5	58	18.7	1	FALSE	FALSE	22	315	1	4.5	18.7	1	4.5	1	23	Other coronavirus	FALSE	NA	510.729
University bar 3	University bar	University	2021-10	2021W42	Monday	2021-10-18	128	1076	84.25	NA	NA	FALSE	TRUE	51	198	1	NA	18.25	3	4.33333	1	24	Other coronavirus	TRUE	36.5	156.386
University bar 3	University bar	University	2021-10	2021W42	Wednesday	2021-10-20	143	1429.5	79.5	19.3	3	FALSE	TRUE	43.5	198	1	5	19.3	3	5	1	25	Other coronavirus	FALSE	NA	149.458
University bar 3	University bar	University	2021-10	2021W42	Tuesday	2021-10-19	112	1863.5	82.55	NA	NA	FALSE	TRUE	37	198	1	4	18.25	3	4	1	26	Other coronavirus	TRUE	36.3	151.437
University bar 3	University bar	University	2021-10	2021W42	Thursday	2021-10-21	125	831.5	70	NA	NA	FALSE	TRUE	20	198	1	4	18.6167	3	4	1	27	Other coronavirus	TRUE	36.8	149.458
University bar 3	University bar	University	2021-10	2021W43	Wednesday	2021-10-27	131	2931	88.95	20.3	NA	FALSE	TRUE	150	198	1	NA	20.3	3	4.5	1	28	Other coronavirus	FALSE	NA	281.099
University bar 3	University bar	University	2021-10	2021W43	Monday	2021-10-25	112	907	71.1	17.2	NA	FALSE	TRUE	10	198	1	NA	17.2	3	4.36667	1	29	Other coronavirus	TRUE	35.4	214.783
University bar 3	University bar	University	2021-10	2021W43	Thursday	2021-10-28	113	666	62.55	18.4	NA	FALSE	TRUE	31.5	198	1	NA	18.4	3	4.46667	1	30	Other coronavirus	FALSE	NA	326.629
University bar 3	University bar	University	2021-11	2021W44	Thursday	2021-11-04	121	1029	73.45	15.4	3	FALSE	TRUE	9.5	198	1	5	15.4	3	5	1	31	Other coronavirus	FALSE	NA	333.558
University bar 3	University bar	University	2021-11	2021W45	Tuesday	2021-11-09	122	689.5	54.6	15.5	3	FALSE	TRUE	12.5	198	1	3	15.5	3	3	1	32	Other coronavirus	FALSE	NA	481.036
University bar 3	University bar	University	2021-11	2021W45	Wednesday	2021-11-10	119	1626	61.45	15.25	3	FALSE	TRUE	19	198	1	4.5	15.25	3	4.5	1	33	Other coronavirus	TRUE	36.7	510.729
University auditorium 2	University auditorium	University	2021-11	2021W44	Thursday	2021-11-04	124	732.5	52.5714	19.7143	4	FALSE	FALSE	5.5	324	5	3	19.7143	4	3	5	34	Other coronavirus	FALSE	NA	333.558
University auditorium 2	University auditorium	University	2021-11	2021W44	Thursday	2021-11-04	122	971.231	49.6923	19	4	FALSE	FALSE	10	324	5	2	19	4	2	5	35	Other coronavirus	FALSE	NA	333.558
University auditorium 2	University auditorium	University	2021-11	2021W44	Thursday	2021-11-04	123	957.071	46.7143	18.7857	NA	FALSE	FALSE	17	324	6	2.5	18.7857	3.2	2.5	6	36	Other coronavirus	FALSE	NA	333.558
University auditorium 2	University auditorium	University	2021-11	2021W45	Tuesday	2021-11-09	120	717.1	40.2	20.7	4.5	FALSE	FALSE	15	324	5.5	2	20.7	4.5	2	5.5	37	Other coronavirus	FALSE	NA	481.036
University auditorium 2	University auditorium	University	2021-11	2021W45	Tuesday	2021-11-09	115	987.636	46.0909	20.9091	2.5	FALSE	FALSE	21	324	6	3	20.9091	2.5	3	6	38	Other coronavirus	FALSE	NA	481.036
University auditorium 2	University auditorium	University	2021-11	2021W45	Tuesday	2021-11-09	130	1481.87	50.9333	20.5333	1	FALSE	FALSE	15.5	324	6	1.5	20.5333	1	1.5	6	39	Other coronavirus	FALSE	NA	481.036
University auditorium 2	University auditorium	University	2021-11	2021W46	Tuesday	2021-11-16	120	1423.77	47.3846	21.6154	4	FALSE	FALSE	16.5	324	5	3	21.6154	4	3	5	40	Other coronavirus	FALSE	NA	561.208
University auditorium 2	University auditorium	University	2021-11	2021W46	Thursday	2021-11-18	105	555.077	45.3846	19.6923	5	FALSE	FALSE	14.5	324	6	4	19.6923	5	4	6	41	Other coronavirus	FALSE	NA	624.555
University auditorium 2	University auditorium	University	2021-11	2021W46	Thursday	2021-11-18	110	978.538	45.4615	20.6154	4	FALSE	FALSE	13	324	5.5	2	20.6154	4	2	5.5	42	Other coronavirus	FALSE	NA	624.555
University auditorium 2	University auditorium	University	2021-11	2021W46	Thursday	2021-11-18	120	833.143	43.2857	19.8571	4	FALSE	FALSE	13	324	5	2.5	19.8571	4	2.5	5	43	Other coronavirus	FALSE	NA	624.555
University auditorium 2	University auditorium	University	2021-11	2021W47	Tuesday	2021-11-23	111	895.25	44	18	1	FALSE	FALSE	0	324	NA	NA	18	1	2.58333	5.58333	44	Other coronavirus	FALSE	NA	847.256
University auditorium 2	University auditorium	University	2021-11	2021W47	Thursday	2021-11-25	112	610.667	43.8333	19	5	FALSE	FALSE	5.5	324	6	2	19	5	2	6	45	Other coronavirus	FALSE	NA	911.592
University auditorium 2	University auditorium	University	2021-11	2021W47	Thursday	2021-11-25	116	708.091	39.7273	20.0909	4.5	FALSE	FALSE	4	324	6	2	20.0909	4.5	2	6	46	Other coronavirus	FALSE	NA	911.592
University auditorium 3	University auditorium	University	2021-11	2021W45	Monday	2021-11-08	114	938	61.5385	16	3	FALSE	FALSE	36	324	5	2	16	3	2	5	47	Other coronavirus	FALSE	NA	386.016
University auditorium 3	University auditorium	University	2021-11	2021W45	Monday	2021-11-08	127	1040.93	64.3333	14.5333	3	FALSE	FALSE	36	324	5	3.5	14.5333	3	3.5	5	48	Other coronavirus	FALSE	NA	386.016
University auditorium 3	University auditorium	University	2021-11	2021W47	Monday	2021-11-22	128	706.8	48.6	13.6	6	FALSE	FALSE	12	324	6	1.5	13.6	6	1.5	6	49	Other coronavirus	FALSE	NA	808.655
University auditorium 3	University auditorium	University	2021-12	2021W49	Monday	2021-12-06	143	989.467	54.5333	14.2	3.5	FALSE	FALSE	16.5	324	6	4	14.2	3.5	4	6	50	Other coronavirus	TRUE	35.5	1008.59
University auditorium 3	University auditorium	University	2021-12	2021W50	Monday	2021-12-13	138	1281.12	66.3125	16.25	3	FALSE	FALSE	0	324	NA	NA	16.25	3	3.5	6	51	Other coronavirus	TRUE	36.6	623.565
University auditorium 3	University auditorium	University	2021-12	2021W50	Monday	2021-12-13	178	957.5	61.2	17	2	FALSE	FALSE	5	324	6	3	17	2	3	6	52	Other coronavirus	FALSE	NA	623.565
Child care group 1	Child care group	Child care group	2021-11	2021W46	Wednesday	2021-11-17	125	1003.8	40.2	22.4	1	FALSE	FALSE	15	150	2	4	22.4	1	4	2	53	Other coronavirus	FALSE	NA	603.769
Child care group 1	Child care group	Child care group	2021-11	2021W46	Friday	2021-11-19	130	761.5	42.9375	22.3125	1	FALSE	FALSE	9.5	150	2	3	22.3125	1	3	2	54	Other coronavirus	FALSE	NA	729.472
Child care group 1	Child care group	Child care group	2021-11	2021W47	Monday	2021-11-22	119	937.643	39.1429	20.3571	1	FALSE	FALSE	7	150	2	3	20.3571	1	3	2	55	Other coronavirus	TRUE	34	808.655
Child care group 1	Child care group	Child care group	2021-11	2021W47	Wednesday	2021-11-24	135	995.312	40.25	21.8125	1	FALSE	FALSE	14	150	3	4.5	21.8125	1	4.5	3	56	Other coronavirus	FALSE	NA	868.042
Child care group 1	Child care group	Child care group	2021-11	2021W48	Monday	2021-11-29	119	1052.36	33.1429	22.7143	1	FALSE	FALSE	21	150	1.5	3.5	22.7143	1	3.5	1.5	57	Other coronavirus	FALSE	NA	938.317
Child care group 1	Child care group	Child care group	2021-11	2021W47	Friday	2021-11-26	146	837.412	34.0588	21	1	FALSE	FALSE	9.5	150	2	3.5	21	1	3.5	2	58	Other coronavirus	FALSE	NA	901.695
Child care group 1	Child care group	Child care group	2021-12	2021W48	Wednesday	2021-12-01	147	794	40.0625	22.8125	1	FALSE	FALSE	11	150	NA	3	22.8125	1	3	1.875	59	Other coronavirus	TRUE	35.8	987.806
Child care group 1	Child care group	Child care group	2021-12	2021W48	Friday	2021-12-03	131	892.467	31.7333	22.2667	1	FALSE	FALSE	14	150	NA	3	22.2667	1	3	1.59375	60	Other coronavirus	TRUE	33.4	989.785
Child care group 1	Child care group	Child care group	2021-12	2021W49	Monday	2021-12-06	150	972.471	35.2353	20.6471	1	FALSE	FALSE	20	150	NA	3	20.6471	1	3	1.49219	61	Other coronavirus	TRUE	33.5	1008.59
Child care group 1	Child care group	Child care group	2021-12	2021W49	Wednesday	2021-12-08	180	682.05	31.9	21.65	2.5	FALSE	FALSE	7	150	1	3.5	21.65	2.5	3.5	1	62	Other coronavirus	FALSE	NA	883.878
Child care group 1	Child care group	Child care group	2021-12	2021W50	Monday	2021-12-13	150	907.056	41.5556	22	1	FALSE	FALSE	14	150	NA	3.5	22	1	3.5	1.24609	63	Other coronavirus	TRUE	35.2	623.565
Child care group 1	Child care group	Child care group	2021-12	2021W49	Friday	2021-12-10	125	860.733	31.2667	22	1	FALSE	FALSE	17	150	NA	3	22	1	3	1.33301	64	Other coronavirus	TRUE	36	758.176
Child care group 1	Child care group	Child care group	2021-12	2021W50	Wednesday	2021-12-15	128	881.867	41.6	22.6667	1	FALSE	FALSE	12.5	150	NA	3	22.6667	1	3	1.39478	65	Other coronavirus	TRUE	31.7	500.831
Child care group 1	Child care group	Child care group	2021-12	2021W51	Wednesday	2021-12-22	130	908.25	25.3125	23.0625	1	FALSE	FALSE	8.5	150	2	2.5	23.0625	1	2.5	2	66	Other coronavirus	TRUE	31.7	355.333
Child care group 1	Child care group	Child care group	2022-01	2022W03	Friday	2022-01-21	114	530.857	28.2857	21	3	FALSE	FALSE	6	150	1	2	21	3	2	1	67	Other coronavirus	TRUE	36.5	2309.17
Child care group 1	Child care group	Child care group	2022-01	2022W03	Wednesday	2022-01-19	142	575	30.7143	21	1	FALSE	FALSE	5.5	150	2	3	21	1	3	2	68	Other coronavirus	TRUE	34.7	1817.25
Child care group 1	Child care group	Child care group	2022-01	2022W04	Monday	2022-01-24	113	600.333	29.1667	20.4167	1	FALSE	FALSE	10	150	2	5	20.4167	1	5	2	69	Other coronavirus	FALSE	NA	2780.31
Child care group 1	Child care group	Child care group	2022-01	2022W04	Wednesday	2022-01-26	113	697.846	29.3077	21	1	FALSE	FALSE	14.5	150	2	4.5	21	1	4.5	2	70	Other coronavirus	FALSE	NA	2934.71
Child care group 1	Child care group	Child care group	2022-01	2022W03	Monday	2022-01-17	123	815.417	35.8333	20.6667	1	FALSE	FALSE	20.5	150	NA	3	20.6667	1	3	1.6	71	Other coronavirus	TRUE	34.6	1383.72
Child care group 1	Child care group	Child care group	2022-01	2022W04	Friday	2022-01-28	122	832.286	33.7857	21	1	FALSE	FALSE	13.5	150	2	3	21	1	3	2	72	Other coronavirus	FALSE	NA	2827.82
Child care group 1	Child care group	Child care group	2022-01	2022W05	Monday	2022-01-31	117	833.667	34.9167	20.3333	1	FALSE	FALSE	14.5	150	3	2	20.3333	1	2	3	73	Other coronavirus	TRUE	34	2571.46
Child care group 1	Child care group	Child care group	2022-02	2022W05	Friday	2022-02-04	116	685.846	38	21.6154	1	FALSE	FALSE	12.5	150	3	3	21.6154	1	3	3	74	Other coronavirus	TRUE	37	1706.39
Child care group 1	Child care group	Child care group	2022-02	2022W06	Monday	2022-02-07	111	999.444	36.3333	20.6667	1	FALSE	FALSE	14.5	150	3	3	20.6667	1	3	3	75	Other coronavirus	FALSE	NA	1406.49
Child care group 1	Child care group	Child care group	2022-02	2022W06	Friday	2022-02-11	120	879.182	34.7273	20.8273	1	FALSE	FALSE	14.5	150	2	3	20.8273	1	3	2	76	Other coronavirus	FALSE	NA	1142.21
Child care group 1	Child care group	Child care group	2022-02	2022W07	Wednesday	2022-02-16	130	898.385	42.9231	21.5538	1	FALSE	FALSE	19.5	150	2	3	21.5538	1	3	2	77	Other coronavirus	TRUE	34.6	939.306
Child care group 1	Child care group	Child care group	2022-02	2022W07	Monday	2022-02-14	135	1102.93	40.8	20.74	1	FALSE	FALSE	17.5	150	2	3	20.74	1	3	2	78	Other coronavirus	TRUE	37.8	1050.16
Child care group 1	Child care group	Child care group	2022-02	2022W06	Wednesday	2022-02-09	128	980.357	41.5714	20.9214	1	TRUE	FALSE	16.5	150	2	3	20.9214	1	3	2	79	Other coronavirus	TRUE	35.8	1254.06
Child care group 1	Child care group	Child care group	2022-02	2022W07	Friday	2022-02-18	122	862.769	39.8462	21.8077	1	FALSE	FALSE	16	150	1.5	3	21.8077	1	3	1.5	80	Other coronavirus	TRUE	32	904.664
Child care group 1	Child care group	Child care group	2022-02	2022W08	Monday	2022-02-21	132	840.231	32.6923	20.4769	1	FALSE	FALSE	19.5	150	2	3.5	20.4769	1	3.5	2	81	Other coronavirus	TRUE	29.1	824.491
Child care group 1	Child care group	Child care group	2022-02	2022W08	Wednesday	2022-02-23	125	705.143	34.1429	21.2643	1	FALSE	FALSE	16	150	2	3	21.2643	1	3	2	82	Other coronavirus	TRUE	27.9	792.818
Child care group 1	Child care group	Child care group	2022-03	2022W09	Wednesday	2022-03-02	126	889.571	28.7143	21.0929	1	FALSE	FALSE	16.5	150	1.5	3	21.0929	1	3	1.5	83	Other coronavirus	TRUE	29.9	817.563
Child care group 1	Child care group	Child care group	2022-02	2022W08	Friday	2022-02-25	125	914.143	31.6429	21.0143	1	FALSE	FALSE	16.5	150	1.5	3	21.0143	1	3	1.5	84	Other coronavirus	TRUE	27.9	775.992
Child care group 1	Child care group	Child care group	2022-02	2022W09	Monday	2022-02-28	130	760.714	25.3571	21.3214	1	FALSE	FALSE	15	150	1.5	3	21.3214	1	3	1.5	85	Other coronavirus	TRUE	29.1	815.583
Child care group 1	Child care group	Child care group	2022-03	2022W09	Friday	2022-03-04	135	828.133	25.1333	21.2333	1	FALSE	FALSE	17	150	3	3	21.2333	1	3	3	86	Other coronavirus	TRUE	30.3	866.062
Child care group 1	Child care group	Child care group	2022-03	2022W10	Wednesday	2022-03-09	132	746.643	23.1429	21.9929	4	FALSE	FALSE	18	150	1.5	3	21.9929	4	3	1.5	87	Other coronavirus	TRUE	33.8	982.857
Child care group 1	Child care group	Child care group	2022-03	2022W10	Monday	2022-03-07	122	1039.07	24.7143	21.75	4	FALSE	FALSE	23	150	2	3.5	21.75	4	3.5	2	88	Other coronavirus	TRUE	33	888.827
Child care group 1	Child care group	Child care group	2022-03	2022W11	Monday	2022-03-14	131	911.538	38.0769	21.2077	1	FALSE	FALSE	21	150	1	3	21.2077	1	3	1	89	Other coronavirus	TRUE	32.7	988.796
Child care group 1	Child care group	Child care group	2022-03	2022W10	Friday	2022-03-11	135	705.938	24.4375	21.8687	2.5	FALSE	FALSE	23	150	1	3	21.8687	2.5	3	1	90	Other coronavirus	TRUE	33.2	969.99
Child care group 1	Child care group	Child care group	2022-03	2022W11	Friday	2022-03-18	115	924.308	31.5385	20.8846	3	FALSE	FALSE	18.5	150	1	3	20.8846	3	3	1	91	Other coronavirus	TRUE	32.9	1134.29
Child care group 1	Child care group	Child care group	2022-03	2022W12	Monday	2022-03-21	135	945.385	32.7692	21.2846	1	FALSE	FALSE	21.5	150	1	3	21.2846	1	3	1	92	Other coronavirus	TRUE	35.2	1206.55
Child care group 1	Child care group	Child care group	2022-03	2022W11	Wednesday	2022-03-16	117	834.923	34.1538	21.8231	1	FALSE	FALSE	20.5	150	1	3	21.8231	1	3	1	93	Other coronavirus	TRUE	32	1037.3
Child care group 1	Child care group	Child care group	2022-03	2022W12	Wednesday	2022-03-23	110	748.615	29.8462	21.5769	3	FALSE	FALSE	18	150	1	3	21.5769	3	3	1	94	Other coronavirus	TRUE	35.7	1234.26
Child care group 1	Child care group	Child care group	2022-03	2022W12	Friday	2022-03-25	105	659.833	32.0833	21.3167	1	FALSE	FALSE	18	150	1	3	21.3167	1	3	1	95	Other coronavirus	TRUE	36.9	1282.76
Child care group 1	Child care group	Child care group	2022-03	2022W13	Monday	2022-03-28	120	968.571	37.1429	21.1143	1	FALSE	FALSE	15.5	150	1	3	21.1143	1	3	1	96	Other coronavirus	TRUE	36.5	1276.82
Child care group 1	Child care group	Child care group	2022-03	2022W13	Wednesday	2022-03-30	145	913.714	36.5	21.0786	1	FALSE	FALSE	17	150	1	3	21.0786	1	3	1	97	Other coronavirus	TRUE	34.3	1197.64
Child care group 1	Child care group	Child care group	2022-04	2022W14	Monday	2022-04-04	108	845.273	28.8182	20.3273	1	FALSE	FALSE	15.5	150	1.5	3	20.3273	1	3	1.5	98	Other coronavirus	FALSE	NA	929.409
Child care group 1	Child care group	Child care group	2022-04	2022W14	Wednesday	2022-04-06	120	701.571	37.7143	20.9857	3	FALSE	FALSE	16	150	1.5	3	20.9857	3	3	1.5	99	Other coronavirus	TRUE	34.8	879.919
Child care group 1	Child care group	Child care group	2022-04	2022W13	Friday	2022-04-01	100	726.545	29.6364	21.1455	1	FALSE	FALSE	15	150	1	3	21.1455	1	3	1	100	Other coronavirus	FALSE	NA	1066
Child care group 1	Child care group	Child care group	2022-04	2022W14	Friday	2022-04-08	110	884.077	35.3077	20.8154	1	FALSE	FALSE	16	150	1	3	20.8154	1	3	1	101	Other coronavirus	FALSE	NA	869.032
Child care group 1	Child care group	Child care group	2022-04	2022W16	Wednesday	2022-04-20	122	823.231	31.3846	21.7231	3	FALSE	FALSE	22.5	150	1	3	21.7231	3	3	1	102	Other coronavirus	FALSE	NA	496.872
Child care group 1	Child care group	Child care group	2022-04	2022W17	Monday	2022-04-25	123	926.333	38.75	21.35	5	FALSE	FALSE	21.5	150	1	3	21.35	5	3	1	103	Other coronavirus	FALSE	NA	452.332
Child care group 1	Child care group	Child care group	2022-04	2022W16	Friday	2022-04-22	147	719.5	37.6875	21.55	4.5	FALSE	FALSE	20	150	1	3	21.55	4.5	3	1	104	Other coronavirus	FALSE	NA	460.25
Child care group 1	Child care group	Child care group	2022-04	2022W17	Wednesday	2022-04-27	132	747.571	34.8571	21.2429	5	FALSE	FALSE	18	150	1	3	21.2429	5	3	1	105	Other coronavirus	TRUE	34.7	438.475
Child care group 1	Child care group	Child care group	2022-01	2022W01	Friday	2022-01-07	120	724.786	32.0714	21.7857	1	FALSE	FALSE	16	150	NA	3	21.7857	1	3	1.33333	106	Other coronavirus	FALSE	NA	1067.98
Child care group 1	Child care group	Child care group	2022-01	2022W01	Wednesday	2022-01-05	117	688.846	32.7692	21.4615	1	FALSE	FALSE	11	150	1	5	21.4615	1	5	1	107	Other coronavirus	TRUE	31.7	940.296
Child care group 1	Child care group	Child care group	2022-01	2022W02	Wednesday	2022-01-12	124	979.154	31.3846	21	1	FALSE	FALSE	14.5	150	1	5	21	1	5	1	108	Other coronavirus	TRUE	36.4	1248.12
Child care group 1	Child care group	Child care group	2022-01	2022W02	Monday	2022-01-10	135	832.133	30.8	20.7333	1	FALSE	FALSE	15.5	150	2	3	20.7333	1	3	2	109	Other coronavirus	TRUE	33.4	1191.7
Child care group 1	Child care group	Child care group	2022-01	2022W02	Friday	2022-01-14	153	872.471	30.5882	21.5294	1	FALSE	FALSE	14	150	NA	3	21.5294	1	3	1.48889	110	Other coronavirus	TRUE	36.6	1290.68
Primary school cafeteria	Primary school cafeteria	Primary	2021-11	2021W47	Monday	2021-11-22	29	632.8	41.8	16	4.5	FALSE	FALSE	83.5	930	2	5	16	4.5	5	2	111	Other coronavirus	FALSE	NA	808.655
Primary school cafeteria	Primary school cafeteria	Primary	2021-11	2021W48	Monday	2021-11-29	43	788.667	42.5	15.5	6	FALSE	FALSE	11.5	930	3	3	15.5	6	3	3	112	Other coronavirus	TRUE	36.9	938.317
Primary school cafeteria	Primary school cafeteria	Primary	2021-12	2021W48	Thursday	2021-12-02	50	708.857	46.1429	15.2857	6	FALSE	FALSE	15	930	2	4	15.2857	6	4	2	113	Other coronavirus	TRUE	36.8	972.959
Primary school cafeteria	Primary school cafeteria	Primary	2021-12	2021W48	Friday	2021-12-03	106	549.364	41.8182	15	6	FALSE	FALSE	0	930	NA	NA	15	6	2.75	3.33333	114	Other coronavirus	FALSE	NA	989.785
Primary school cafeteria	Primary school cafeteria	Primary	2021-12	2021W49	Monday	2021-12-06	110	682.333	41.8889	15.6667	6	FALSE	FALSE	0	930	NA	NA	15.6667	6	2.75	3.33333	115	Other coronavirus	TRUE	35	1008.59
Primary school cafeteria	Primary school cafeteria	Primary	2021-12	2021W49	Tuesday	2021-12-07	122	574.9	41.7	16	6	FALSE	FALSE	0	930	NA	1	16	6	1	3.41667	116	Other coronavirus	FALSE	NA	940.296
Primary school cafeteria	Primary school cafeteria	Primary	2021-12	2021W50	Monday	2021-12-13	102	598.5	53.5	17.6	6	FALSE	FALSE	0	930	NA	NA	17.6	6	2.25	3.91667	117	Other coronavirus	FALSE	NA	623.565
Primary school cafeteria	Primary school cafeteria	Primary	2021-12	2021W49	Friday	2021-12-10	103	626.545	41.3636	16.1818	6	FALSE	FALSE	0	930	NA	NA	16.1818	6	2.35	3.8	118	Other coronavirus	TRUE	35.3	758.176
Primary school cafeteria	Primary school cafeteria	Primary	2021-12	2021W49	Thursday	2021-12-09	113	589	42.5385	16.3077	6	FALSE	FALSE	10	930	5	3	16.3077	6	3	5	119	Other coronavirus	TRUE	35.8	814.593
Primary school cafeteria	Primary school cafeteria	Primary	2021-12	2021W50	Friday	2021-12-17	119	696.385	48	16.9231	6	FALSE	FALSE	0	930	NA	NA	16.9231	6	2.3	3.85833	120	Other coronavirus	FALSE	NA	402.843
Primary school cafeteria	Primary school cafeteria	Primary	2021-12	2021W50	Thursday	2021-12-16	123	850.167	50.4167	20.5833	6	FALSE	FALSE	0	930	NA	NA	20.5833	6	2.475	4.14375	121	Other coronavirus	TRUE	36.1	453.322
