## Supplementary material for "Natural ventilation, low CO_2_ and air filtration are associated with reduced indoor air respiratory pathogens": source data (part 2 of 2)

### Sheet: organised_data_with_date (continued)
location	location_type	age_group	month	year_week	weekday	date_start	sampling_time	co2_avg	humidity_avg	temperature_avg	ventilation_mean	purifier	hvac	n_attendees_mean	volume	mask_mean	babbelen_mean	temperature_inferred	ventilation_inferred	babbelen_inferred	mask_inferred	sample_id	pathogen	detected	ct_value	cases_per_100
Primary school cafeteria	Primary school cafeteria	Primary	2021-12	2021W50	Tuesday	2021-12-14	120	573.643	51.1429	17.3571	6	FALSE	FALSE	0	930	NA	NA	17.3571	6	2.22917	4.02257	122	Other coronavirus	FALSE	NA	553.29
Primary school cafeteria	Primary school cafeteria	Primary	2022-01	2022W03	Friday	2022-01-21	40	474.75	42.25	16	6	FALSE	FALSE	11.5	930	2	3	16	6	3	2	123	Other coronavirus	FALSE	NA	2309.17
Primary school cafeteria	Primary school cafeteria	Primary	2022-01	2022W03	Thursday	2022-01-20	45	529.5	44.1667	15.1667	4.5	FALSE	FALSE	17.5	930	4	2	15.1667	4.5	2	4	124	Other coronavirus	TRUE	36.6	2117.15
Primary school cafeteria	Primary school cafeteria	Primary	2022-01	2022W04	Friday	2022-01-28	125	467.083	47.75	14.9167	6	FALSE	FALSE	0	930	NA	NA	14.9167	6	3	2	125	Other coronavirus	FALSE	NA	2827.82
Primary school cafeteria	Primary school cafeteria	Primary	2022-01	2022W04	Monday	2022-01-24	53	390	37	15	6	FALSE	FALSE	6	930	2	3	15	6	3	2	126	Other coronavirus	FALSE	NA	2780.31
Primary school cafeteria	Primary school cafeteria	Primary	2022-01	2022W04	Tuesday	2022-01-25	114	457.364	40	15	5.5	FALSE	FALSE	0	930	NA	NA	15	5.5	2.8	2.6	127	Other coronavirus	FALSE	NA	2912.94
Primary school cafeteria	Primary school cafeteria	Primary	2022-01	2022W03	Tuesday	2022-01-18	45	604.167	50	16.1667	6	FALSE	FALSE	7.5	930	3	3	16.1667	6	3	3	128	Other coronavirus	FALSE	NA	1554.95
Primary school cafeteria	Primary school cafeteria	Primary	2022-01	2022W03	Monday	2022-01-17	45	560.333	49.8333	16	6	FALSE	FALSE	15	930	2	4	16	6	4	2	129	Other coronavirus	FALSE	NA	1383.72
Primary school cafeteria	Primary school cafeteria	Primary	2022-01	2022W04	Thursday	2022-01-27	125	415.786	49.3571	15	5.5	FALSE	FALSE	0	930	NA	NA	15	5.5	2.76	2.52	130	Other coronavirus	TRUE	38.1	2848.6
Primary school cafeteria	Primary school cafeteria	Primary	2022-02	2022W05	Tuesday	2022-02-01	107	437.583	50.0833	15	6	FALSE	FALSE	0	930	NA	NA	15	6	2.85333	2.37333	131	Other coronavirus	FALSE	NA	2311.15
Primary school cafeteria	Primary school cafeteria	Primary	2022-01	2022W02	Thursday	2022-01-13	38	502.833	42	15	6	FALSE	FALSE	12.5	930	3	4	15	6	4	3	132	Other coronavirus	FALSE	NA	1238.22
Primary school cafeteria	Primary school cafeteria	Primary	2022-01	2022W02	Tuesday	2022-01-11	159	639.643	43.4286	14.5714	6	FALSE	FALSE	0	930	NA	NA	14.5714	6	3.4	2.4	133	Other coronavirus	FALSE	NA	1249.11
Primary school cafeteria	Primary school cafeteria	Primary	2022-01	2022W02	Monday	2022-01-10	40	631.2	46.6	12	6	FALSE	FALSE	14	930	2	3	12	6	3	2	134	Other coronavirus	FALSE	NA	1191.7
Primary school cafeteria	Primary school cafeteria	Primary	2022-01	2022W02	Friday	2022-01-14	35	513.2	43.8	16	6	FALSE	FALSE	17.5	930	2	3	16	6	3	2	135	Other coronavirus	FALSE	NA	1290.68
Kindergarten cafeteria	Kindergarten cafeteria	Kindergarten	2021-11	2021W47	Monday	2021-11-22	64	936.2	46.8	18.6	3	FALSE	FALSE	22.5	372	1	5	18.6	3	5	1	136	Other coronavirus	TRUE	36.2	808.655
Kindergarten cafeteria	Kindergarten cafeteria	Kindergarten	2021-11	2021W48	Monday	2021-11-29	90	684.091	39.8182	16.8182	3	FALSE	FALSE	22.5	372	2	5	16.8182	3	5	2	137	Other coronavirus	FALSE	NA	938.317
Kindergarten cafeteria	Kindergarten cafeteria	Kindergarten	2021-12	2021W48	Thursday	2021-12-02	120	667.083	41.1667	17.8333	6	FALSE	FALSE	0	372	NA	NA	17.8333	6	5	2	138	Other coronavirus	FALSE	NA	972.959
Kindergarten cafeteria	Kindergarten cafeteria	Kindergarten	2021-12	2021W48	Friday	2021-12-03	107	630.455	38.1818	17.5455	6	FALSE	FALSE	0	372	NA	NA	17.5455	6	5	2	139	Other coronavirus	FALSE	NA	989.785
Kindergarten cafeteria	Kindergarten cafeteria	Kindergarten	2021-12	2021W49	Tuesday	2021-12-07	122	661.583	37.25	19.5833	6	FALSE	FALSE	0	372	NA	NA	19.5833	6	5	1.66667	140	Other coronavirus	TRUE	36.7	940.296
Kindergarten cafeteria	Kindergarten cafeteria	Kindergarten	2021-12	2021W50	Monday	2021-12-13	109	758.125	49.625	19.5	6	FALSE	FALSE	0	372	NA	NA	19.5	6	5	1.33333	141	Other coronavirus	TRUE	36.5	623.565
Kindergarten cafeteria	Kindergarten cafeteria	Kindergarten	2021-12	2021W49	Friday	2021-12-10	100	677.364	37.8182	19.2727	6	FALSE	FALSE	0	372	NA	NA	19.2727	6	5	1.5	142	Other coronavirus	TRUE	37.1	758.176
Kindergarten cafeteria	Kindergarten cafeteria	Kindergarten	2021-12	2021W49	Thursday	2021-12-09	112	646.5	36.75	19.5	6	FALSE	FALSE	0	372	NA	NA	19.5	6	5	1.58333	143	Other coronavirus	FALSE	NA	814.593
Kindergarten cafeteria	Kindergarten cafeteria	Kindergarten	2021-12	2021W50	Thursday	2021-12-16	127	663	54.1429	18.1429	6	FALSE	FALSE	0	372	NA	NA	18.1429	6	5	1.35417	144	Other coronavirus	TRUE	35.8	453.322
Kindergarten cafeteria	Kindergarten cafeteria	Kindergarten	2021-12	2021W50	Friday	2021-12-17	119	766.909	46.5455	18.4545	6	FALSE	FALSE	0	372	NA	NA	18.4545	6	5	1.29688	145	Other coronavirus	TRUE	36.5	402.843
Kindergarten cafeteria	Kindergarten cafeteria	Kindergarten	2021-12	2021W50	Tuesday	2021-12-14	127	717.455	45.0909	20.2727	6	FALSE	FALSE	1	372	1	5	20.2727	6	5	1	146	Other coronavirus	TRUE	36.8	553.29
Kindergarten cafeteria	Kindergarten cafeteria	Kindergarten	2022-01	2022W03	Friday	2022-01-21	90	721.091	41.1818	17.4545	5.5	FALSE	FALSE	0.5	372	6	1	17.4545	5.5	1	6	147	Other coronavirus	TRUE	35.5	2309.17
Kindergarten cafeteria	Kindergarten cafeteria	Kindergarten	2022-01	2022W03	Thursday	2022-01-20	115	617	39.6667	18.3333	5.5	FALSE	FALSE	0	372	NA	NA	18.3333	5.5	2.33333	3.5	148	Other coronavirus	TRUE	35.7	2117.15
Kindergarten cafeteria	Kindergarten cafeteria	Kindergarten	2022-01	2022W04	Friday	2022-01-28	125	670.2	44.4	18.6667	5	FALSE	FALSE	0	372	NA	NA	18.6667	5	2.6	4	149	Other coronavirus	TRUE	30.7	2827.82
Kindergarten cafeteria	Kindergarten cafeteria	Kindergarten	2022-01	2022W04	Monday	2022-01-24	120	697.25	36.875	18.75	5.5	FALSE	FALSE	0	372	NA	NA	18.75	5.5	2.5619	3.92857	150	Other coronavirus	TRUE	36.7	2780.31
Kindergarten cafeteria	Kindergarten cafeteria	Kindergarten	2022-01	2022W04	Tuesday	2022-01-25	110	778.5	38.7	18.4	5	FALSE	FALSE	0.5	372	1	1	18.4	5	1	1	151	Other coronavirus	TRUE	33.3	2912.94
Kindergarten cafeteria	Kindergarten cafeteria	Kindergarten	2022-01	2022W03	Tuesday	2022-01-18	105	775.6	46.6	19.1	6	FALSE	FALSE	1	372	6	5	19.1	6	5	6	152	Other coronavirus	TRUE	34.6	1554.95
Kindergarten cafeteria	Kindergarten cafeteria	Kindergarten	2022-01	2022W03	Monday	2022-01-17	110	667.125	47.75	16.75	5.5	FALSE	FALSE	0	372	1	1	16.75	5.5	1	1	153	Other coronavirus	TRUE	32.9	1383.72
Kindergarten cafeteria	Kindergarten cafeteria	Kindergarten	2022-01	2022W04	Thursday	2022-01-27	125	566.083	44	18	5.5	FALSE	FALSE	1	372	6	5	18	5.5	5	6	154	Other coronavirus	TRUE	33.9	2848.6
Kindergarten cafeteria	Kindergarten cafeteria	Kindergarten	2022-02	2022W05	Thursday	2022-02-03	115	703.333	45.0833	18.9167	6	FALSE	FALSE	1	372	1	5	18.9167	6	5	1	155	Other coronavirus	TRUE	35.8	1900.39
Kindergarten cafeteria	Kindergarten cafeteria	Kindergarten	2022-02	2022W05	Friday	2022-02-04	115	649	47	19	5	FALSE	FALSE	0	372	NA	NA	19	5	2.86667	3.66667	156	Other coronavirus	TRUE	31.7	1706.39
Kindergarten cafeteria	Kindergarten cafeteria	Kindergarten	2022-02	2022W05	Tuesday	2022-02-01	105	793.125	48.5	17	6	FALSE	FALSE	0.5	372	6	1	17	6	1	6	157	Other coronavirus	TRUE	29.2	2311.15
Kindergarten cafeteria	Kindergarten cafeteria	Kindergarten	2021-12	2021W49	Monday	2021-12-06	110	684.75	40.5	18.1667	6	FALSE	FALSE	0	372	NA	NA	18.1667	6	5	1.72619	158	Other coronavirus	TRUE	33.4	1008.59
Kindergarten cafeteria	Kindergarten cafeteria	Kindergarten	2022-01	2022W02	Thursday	2022-01-13	115	833.6	39.5	18.1	5.5	FALSE	FALSE	0	372	NA	NA	18.1	5.5	2.06667	2.5	159	Other coronavirus	TRUE	35.9	1238.22
Kindergarten cafeteria	Kindergarten cafeteria	Kindergarten	2022-01	2022W02	Monday	2022-01-10	105	385	37	12	5.5	FALSE	FALSE	0.5	372	1	1	12	5.5	1	1	160	Other coronavirus	FALSE	NA	1191.7
Kindergarten cafeteria	Kindergarten cafeteria	Kindergarten	2022-01	2022W02	Friday	2022-01-14	110	753.643	41.4286	18.2143	6	FALSE	FALSE	1	372	1	1	18.2143	6	1	1	161	Other coronavirus	TRUE	34	1290.68
Secondary school cafeteria	Secondary school cafeteria	Secondary	2021-11	2021W47	Tuesday	2021-11-23	175	565.562	37.5625	17.1875	5	FALSE	FALSE	2	912	1	4	17.1875	5	4	1	162	Other coronavirus	FALSE	NA	847.256
Secondary school cafeteria	Secondary school cafeteria	Secondary	2022-01	2022W03	Friday	2022-01-21	90	490.8	39.4	17	5	FALSE	FALSE	0	912	NA	NA	17	5	2.25	6	163	Other coronavirus	TRUE	38.6	2309.17
Secondary school cafeteria	Secondary school cafeteria	Secondary	2022-01	2022W03	Thursday	2022-01-20	105	623.083	38.5	18.9167	2	FALSE	FALSE	5	912	6	5	18.9167	2	5	6	164	Other coronavirus	FALSE	NA	2117.15
Secondary school cafeteria	Secondary school cafeteria	Secondary	2022-01	2022W04	Monday	2022-01-24	120	595.714	43.6429	13.9286	5	FALSE	FALSE	0.5	912	6	1	13.9286	5	1	6	165	Other coronavirus	FALSE	NA	2780.31
Secondary school cafeteria	Secondary school cafeteria	Secondary	2022-01	2022W03	Tuesday	2022-01-18	95	516	52	15.4545	6	FALSE	FALSE	0	912	NA	NA	15.4545	6	2.25	6	166	Other coronavirus	FALSE	NA	1554.95
Secondary school cafeteria	Secondary school cafeteria	Secondary	2022-01	2022W03	Monday	2022-01-17	100	521.818	53.9091	14	5.5	FALSE	FALSE	10.5	912	6	2	14	5.5	2	6	167	Other coronavirus	FALSE	NA	1383.72
Secondary school cafeteria	Secondary school cafeteria	Secondary	2022-02	2022W06	Tuesday	2022-02-08	110	455.643	64.5714	12.4929	5	FALSE	FALSE	0	912	NA	NA	12.4929	5	4	6	168	Other coronavirus	TRUE	36.9	1314.44
Secondary school cafeteria	Secondary school cafeteria	Secondary	2022-02	2022W06	Thursday	2022-02-10	113	615.583	66.75	12.975	5	FALSE	FALSE	0	912	NA	NA	12.975	5	4	6	169	Other coronavirus	FALSE	NA	1195.66
Secondary school cafeteria	Secondary school cafeteria	Secondary	2022-02	2022W06	Monday	2022-02-07	133	555.8	49.5	13.11	3	FALSE	FALSE	0	912	NA	NA	13.11	3	4	6	170	Other coronavirus	FALSE	NA	1406.49
Secondary school cafeteria	Secondary school cafeteria	Secondary	2022-02	2022W07	Thursday	2022-02-17	110	558.455	44.8182	17.5455	5	FALSE	FALSE	0	912	NA	NA	17.5455	5	4.33333	6	171	Other coronavirus	FALSE	NA	902.684
Secondary school cafeteria	Secondary school cafeteria	Secondary	2022-02	2022W07	Tuesday	2022-02-15	140	486.5	44.8571	15.2929	5.5	FALSE	FALSE	10	912	6	4	15.2929	5.5	4	6	172	Other coronavirus	FALSE	NA	1008.59
Secondary school cafeteria	Secondary school cafeteria	Secondary	2022-02	2022W07	Monday	2022-02-14	130	598.267	62.3333	11.9533	5	FALSE	FALSE	0	912	NA	NA	11.9533	5	4.06667	6	173	Other coronavirus	FALSE	NA	1050.16
Secondary school cafeteria	Secondary school cafeteria	Secondary	2022-02	2022W07	Friday	2022-02-18	115	498.583	53.4167	18.275	5	FALSE	FALSE	0	912	NA	NA	18.275	5	4.35	6	174	Other coronavirus	FALSE	NA	904.664
Secondary school cafeteria	Secondary school cafeteria	Secondary	2022-02	2022W08	Monday	2022-02-21	125	558.455	41	17.9636	5	FALSE	FALSE	0	912	NA	NA	17.9636	5	4.35	6	175	Other coronavirus	FALSE	NA	824.491
Secondary school cafeteria	Secondary school cafeteria	Secondary	2022-02	2022W08	Tuesday	2022-02-22	125	543.071	44.2143	18.6286	4	FALSE	FALSE	5	912	6	5	18.6286	4	5	6	176	Other coronavirus	FALSE	NA	784.9
Secondary school cafeteria	Secondary school cafeteria	Secondary	2022-03	2022W10	Monday	2022-03-07	120	545.429	25.9286	15.9857	5.5	FALSE	FALSE	0	912	NA	NA	15.9857	5.5	5	1	177	Other coronavirus	FALSE	NA	888.827
Secondary school cafeteria	Secondary school cafeteria	Secondary	2022-03	2022W10	Thursday	2022-03-10	110	584.357	29.7143	19.9571	6	FALSE	FALSE	14	912	1	5	19.9571	6	5	1	178	Other coronavirus	FALSE	NA	973.949
Secondary school cafeteria	Secondary school cafeteria	Secondary	2022-03	2022W10	Tuesday	2022-03-08	162	521.438	22.75	18.6938	5	FALSE	FALSE	0	912	NA	NA	18.6938	5	5	1	179	Other coronavirus	FALSE	NA	967.02
Secondary school cafeteria	Secondary school cafeteria	Secondary	2022-03	2022W12	Monday	2022-03-21	135	612.615	37.3846	18.9308	5.5	FALSE	FALSE	8.5	912	1	1	18.9308	5.5	1	1	180	Other coronavirus	FALSE	NA	1206.55
Secondary school cafeteria	Secondary school cafeteria	Secondary	2022-03	2022W12	Thursday	2022-03-24	145	739.118	32.7647	19.6882	5.5	FALSE	FALSE	42	912	1	3	19.6882	5.5	3	1	181	Other coronavirus	FALSE	NA	1240.2
Secondary school cafeteria	Secondary school cafeteria	Secondary	2022-03	2022W12	Tuesday	2022-03-22	155	696.938	37.25	19.8188	5.5	FALSE	FALSE	15	912	1	3	19.8188	5.5	3	1	182	Other coronavirus	TRUE	36.4	1185.76
Secondary school cafeteria	Secondary school cafeteria	Secondary	2022-03	2022W13	Monday	2022-03-28	130	592.333	38.0667	20.12	5.5	FALSE	FALSE	5	912	1	5	20.12	5.5	5	1	183	Other coronavirus	FALSE	NA	1276.82
Secondary school cafeteria	Secondary school cafeteria	Secondary	2022-01	2022W02	Friday	2022-01-14	112	407.444	43.8889	15.5556	5.5	FALSE	FALSE	0.5	912	6	1	15.5556	5.5	1	6	184	Other coronavirus	FALSE	NA	1290.68
University auditorium 1	University auditorium	University	2021-12	2021W48	Wednesday	2021-12-01	109	586.769	49	18.9231	6	FALSE	FALSE	40	324	6	2.5	18.9231	6	2.5	6	185	Other coronavirus	TRUE	35.1	987.806
University auditorium 1	University auditorium	University	2021-12	2021W48	Wednesday	2021-12-01	146	687.941	53	19.7059	4.5	FALSE	FALSE	27.5	324	6	5	19.7059	4.5	5	6	186	Other coronavirus	FALSE	NA	987.806
University auditorium 1	University auditorium	University	2021-12	2021W49	Wednesday	2021-12-08	121	577.143	35.1429	19.0714	4.5	FALSE	FALSE	12.5	324	6	3	19.0714	4.5	3	6	187	Other coronavirus	FALSE	NA	883.878
Elderly care home 2	Elderly care home	Elderly	2021-12	2021W49	Monday	2021-12-06	260	593	30.1818	21.6364	1	FALSE	TRUE	2	627.75	4	4	21.6364	1	4	4	188	Other coronavirus	FALSE	NA	1008.59
Elderly care home 2	Elderly care home	Elderly	2021-12	2021W49	Wednesday	2021-12-08	273	532.56	26.24	23.96	1	FALSE	TRUE	1	627.75	6	5	23.96	1	5	6	189	Other coronavirus	TRUE	31.9	883.878
Elderly care home 2	Elderly care home	Elderly	2021-12	2021W49	Tuesday	2021-12-07	280	706.2	28.2	23.6	1	FALSE	TRUE	0.5	627.75	1	1	23.6	1	1	1	190	Other coronavirus	FALSE	NA	940.296
Elderly care home 2	Elderly care home	Elderly	2021-12	2021W50	Monday	2021-12-13	193	595	34.9444	24.3889	1	FALSE	TRUE	0	627.75	NA	NA	24.3889	1	3.28571	3.42857	191	Other coronavirus	TRUE	36.6	623.565
Elderly care home 2	Elderly care home	Elderly	2021-12	2021W49	Thursday	2021-12-09	135	611.533	26.2667	24.4	1	FALSE	TRUE	3.5	627.75	3	4	24.4	1	4	3	192	Other coronavirus	TRUE	34.3	814.593
Elderly care home 2	Elderly care home	Elderly	2021-12	2021W50	Wednesday	2021-12-15	144	636.357	37.1429	24.5714	1	FALSE	TRUE	2	627.75	3	3	24.5714	1	3	3	193	Other coronavirus	FALSE	NA	500.831
Elderly care home 2	Elderly care home	Elderly	2021-12	2021W50	Friday	2021-12-17	147	702.214	34.9286	22.6429	1	FALSE	TRUE	1.5	627.75	1	3	22.6429	1	3	1	194	Other coronavirus	FALSE	NA	402.843
Elderly care home 2	Elderly care home	Elderly	2021-12	2021W50	Tuesday	2021-12-14	262	553.208	34.4583	23.4583	1	FALSE	TRUE	2	627.75	6	3	23.4583	1	3	6	195	Other coronavirus	TRUE	34.4	553.29
Elderly care home 2	Elderly care home	Elderly	2021-12	2021W51	Tuesday	2021-12-21	233	713.619	24.2381	23.7143	1	FALSE	TRUE	1	627.75	6	3	23.7143	1	3	6	196	Other coronavirus	TRUE	31.9	359.292
Elderly care home 2	Elderly care home	Elderly	2021-12	2021W51	Monday	2021-12-20	197	596.222	28.3333	22.7778	1	FALSE	TRUE	0	627.75	NA	NA	22.7778	1	2.7551	3.41837	197	Other coronavirus	TRUE	34.8	357.313
Elderly care home 2	Elderly care home	Elderly	2021-12	2021W51	Thursday	2021-12-23	170	575.444	24.5	23.5	1	FALSE	TRUE	0	627.75	NA	NA	23.5	1	2.55102	2.98367	198	Other coronavirus	TRUE	33.7	351.374
Elderly care home 2	Elderly care home	Elderly	2021-12	2021W51	Wednesday	2021-12-22	224	721.478	22.5652	22.6522	1	FALSE	TRUE	1	627.75	1	1	22.6522	1	1	1	199	Other coronavirus	TRUE	34.9	355.333
Elderly care home 2	Elderly care home	Elderly	2021-12	2021W51	Friday	2021-12-24	132	524.923	38.2308	22.3077	1	FALSE	TRUE	16	627.75	3.5	3	22.3077	1	3	3.5	200	Other coronavirus	TRUE	36.1	378.098
Elderly care home 2	Elderly care home	Elderly	2022-01	2022W03	Friday	2022-01-21	140	644.111	28.4444	23.5556	3	FALSE	TRUE	1	627.75	6	5	23.5556	3	5	6	201	Other coronavirus	FALSE	NA	2309.17
Elderly care home 2	Elderly care home	Elderly	2022-01	2022W03	Wednesday	2022-01-19	145	627.615	30.8462	21.8462	1	FALSE	TRUE	0	627.75	NA	NA	21.8462	1	2.75	4	202	Other coronavirus	FALSE	NA	1817.25
Elderly care home 2	Elderly care home	Elderly	2022-01	2022W03	Thursday	2022-01-20	185	626.588	30.5294	22.5294	3	FALSE	TRUE	0	627.75	NA	NA	22.5294	3	3.15	4	203	Other coronavirus	FALSE	NA	2117.15
Elderly care home 2	Elderly care home	Elderly	2022-01	2022W04	Friday	2022-01-28	165	641.875	33.375	21.5	4.5	FALSE	TRUE	1	627.75	6	3	21.5	4.5	3	6	204	Other coronavirus	TRUE	35.5	2827.82
Elderly care home 2	Elderly care home	Elderly	2022-01	2022W04	Monday	2022-01-24	177	606.833	25.6667	24.1667	3	FALSE	TRUE	0	627.75	NA	NA	24.1667	3	2.84286	4.64286	205	Other coronavirus	FALSE	NA	2780.31
Elderly care home 2	Elderly care home	Elderly	2022-01	2022W04	Tuesday	2022-01-25	170	609.778	25.7222	23.7222	3	FALSE	TRUE	3	627.75	3	2	23.7222	3	2	3	206	Other coronavirus	TRUE	38.3	2912.94
Elderly care home 2	Elderly care home	Elderly	2022-01	2022W03	Tuesday	2022-01-18	150	707.647	36.5294	22.5882	1	FALSE	TRUE	0	627.75	NA	NA	22.5882	1	2.82041	4.09184	207	Other coronavirus	FALSE	NA	1554.95
Elderly care home 2	Elderly care home	Elderly	2022-01	2022W04	Thursday	2022-01-27	158	564.5	32.7692	22.3846	3.5	FALSE	TRUE	1.5	627.75	6	3	22.3846	3.5	3	6	208	Other coronavirus	FALSE	NA	2848.6
Elderly care home 2	Elderly care home	Elderly	2022-02	2022W05	Thursday	2022-02-03	155	553.867	34.0667	22.2	4.5	FALSE	TRUE	1	627.75	3.5	1	22.2	4.5	1	3.5	209	Other coronavirus	FALSE	NA	1900.39
Elderly care home 2	Elderly care home	Elderly	2022-02	2022W05	Friday	2022-02-04	175	626.389	37	22.1667	4.5	FALSE	TRUE	1.5	627.75	4.5	2	22.1667	4.5	2	4.5	210	Other coronavirus	FALSE	NA	1706.39
Elderly care home 2	Elderly care home	Elderly	2022-01	2022W05	Monday	2022-01-31	135	547.467	30.4667	21.3333	4.5	FALSE	TRUE	3	627.75	3.5	1	21.3333	4.5	1	3.5	211	Other coronavirus	FALSE	NA	2571.46
Elderly care home 2	Elderly care home	Elderly	2022-02	2022W05	Tuesday	2022-02-01	188	664.75	36.35	21.65	3.5	FALSE	TRUE	10.5	627.75	4	2	21.65	3.5	2	4	212	Other coronavirus	FALSE	NA	2311.15
Elderly care home 2	Elderly care home	Elderly	2022-01	2022W01	Wednesday	2022-01-05	160	657.071	31.7857	22.4286	1	FALSE	TRUE	1	627.75	6	5	22.4286	1	5	6	213	Other coronavirus	FALSE	NA	940.296
Elderly care home 2	Elderly care home	Elderly	2022-01	2022W01	Thursday	2022-01-06	163	644.067	31.9333	22.2	1	FALSE	TRUE	2.5	627.75	3.5	2	22.2	1	2	3.5	214	Other coronavirus	FALSE	NA	1024.43
Elderly care home 2	Elderly care home	Elderly	2022-01	2022W01	Friday	2022-01-07	165	597.125	32.8125	22.25	1	FALSE	TRUE	0.5	627.75	6	1	22.25	1	1	6	215	Other coronavirus	TRUE	36.4	1067.98
Elderly care home 2	Elderly care home	Elderly	2022-01	2022W02	Thursday	2022-01-13	138	704.333	27.25	23.6667	1	FALSE	TRUE	0	627.75	NA	NA	23.6667	1	2.34005	3.69898	216	Other coronavirus	TRUE	35.6	1238.22
Elderly care home 2	Elderly care home	Elderly	2022-01	2022W01	Monday	2022-01-03	175	570.5	40.625	22.125	1	FALSE	TRUE	1.5	627.75	4	2	22.125	1	2	4	217	Other coronavirus	FALSE	NA	700.768
Elderly care home 2	Elderly care home	Elderly	2022-01	2022W01	Tuesday	2022-01-04	155	602.824	40.5294	21.7059	1	FALSE	TRUE	1.5	627.75	1	3	21.7059	1	3	1	218	Other coronavirus	TRUE	35.3	836.369
Elderly care home 2	Elderly care home	Elderly	2022-01	2022W02	Tuesday	2022-01-11	143	725.6	26.9333	23.4667	1	FALSE	TRUE	0	627.75	NA	NA	23.4667	1	2.57338	3.58787	219	Other coronavirus	TRUE	42.2	1249.11
Elderly care home 2	Elderly care home	Elderly	2022-01	2022W02	Wednesday	2022-01-12	138	723.667	29.1667	23.4167	1	FALSE	TRUE	0.5	627.75	6	1	23.4167	1	1	6	220	Other coronavirus	TRUE	37.2	1248.12
Elderly care home 2	Elderly care home	Elderly	2022-01	2022W02	Monday	2022-01-10	110	690.556	27.4444	23.6667	3	FALSE	TRUE	3	627.75	1	3	23.6667	3	3	1	221	Other coronavirus	FALSE	NA	1191.7
Elderly care home 2	Elderly care home	Elderly	2022-01	2022W02	Friday	2022-01-14	150	809.733	30.9333	21.9333	1	FALSE	TRUE	1	627.75	1	3	21.9333	1	3	1	222	Other coronavirus	TRUE	35.6	1290.68
Primary school classroom	Primary school classroom	Primary	2021-12	2021W49	Wednesday	2021-12-08	196	534.857	33.0952	20.8571	5	FALSE	FALSE	9.5	224	4.5	3.5	20.8571	5	3.5	4.5	223	Other coronavirus	TRUE	34.5	883.878
Primary school classroom	Primary school classroom	Primary	2021-12	2021W50	Wednesday	2021-12-15	231	715.542	44.5417	21.8333	3	FALSE	FALSE	11	224	3	5	21.8333	3	5	3	224	Other coronavirus	TRUE	36.6	500.831
Primary school classroom	Primary school classroom	Primary	2022-01	2022W03	Wednesday	2022-01-19	225	486.435	38.6957	16.5652	4.5	FALSE	FALSE	7.5	224	6	4.5	16.5652	4.5	4.5	6	225	Other coronavirus	FALSE	NA	1817.25
Primary school classroom	Primary school classroom	Primary	2022-02	2022W05	Wednesday	2022-02-02	190	533.857	47.7619	17.9048	3.5	FALSE	FALSE	8.5	224	6	3	17.9048	3.5	3	6	226	Other coronavirus	TRUE	34.1	2095.38
Kindergarten classroom	Kindergarten classroom	Kindergarten	2021-12	2021W49	Wednesday	2021-12-08	178	434.067	41.6	14.9333	2.5	FALSE	FALSE	15	210	2	5	14.9333	2.5	5	2	227	Other coronavirus	FALSE	NA	883.878
Kindergarten classroom	Kindergarten classroom	Kindergarten	2021-12	2021W50	Wednesday	2021-12-15	218	504.273	55.1818	17.0909	2	FALSE	FALSE	7.5	210	5	5	17.0909	2	5	5	228	Other coronavirus	FALSE	NA	500.831
Kindergarten classroom	Kindergarten classroom	Kindergarten	2022-01	2022W03	Wednesday	2022-01-19	185	478	42.7895	16.5789	3.5	FALSE	FALSE	6	210	1.5	4	16.5789	3.5	4	1.5	229	Other coronavirus	TRUE	35.7	1817.25
Kindergarten classroom	Kindergarten classroom	Kindergarten	2022-02	2022W05	Wednesday	2022-02-02	200	444.105	46.7895	18.4737	3.5	FALSE	FALSE	8.5	210	6	3	18.4737	3.5	3	6	230	Other coronavirus	TRUE	34.2	2095.38
Elderly care home 1	Elderly care home	Elderly	2021-12	2021W49	Friday	2021-12-10	128	632.286	38.5714	18.5	1	FALSE	TRUE	16.5	273	2	3	18.5	1	3	2	231	Other coronavirus	FALSE	NA	758.176
Elderly care home 1	Elderly care home	Elderly	2021-12	2021W49	Thursday	2021-12-09	130	741.667	37	19.2667	1	FALSE	TRUE	4	273	1	5	19.2667	1	5	1	232	Other coronavirus	FALSE	NA	814.593
Elderly care home 1	Elderly care home	Elderly	2021-12	2021W50	Wednesday	2021-12-15	121	741.571	48.8571	20.3571	1	FALSE	TRUE	1	273	1	5	20.3571	1	5	1	233	Other coronavirus	FALSE	NA	500.831
Elderly care home 1	Elderly care home	Elderly	2021-12	2021W50	Tuesday	2021-12-14	139	721.385	44.3077	20.4615	1.5	FALSE	TRUE	3	273	3	4	20.4615	1.5	4	3	234	Other coronavirus	TRUE	38.5	553.29
Elderly care home 1	Elderly care home	Elderly	2021-12	2021W51	Tuesday	2021-12-21	122	749.533	29.8667	20.2	2	FALSE	TRUE	7	273	6	4	20.2	2	4	6	235	Other coronavirus	FALSE	NA	359.292
Elderly care home 1	Elderly care home	Elderly	2021-12	2021W51	Wednesday	2021-12-22	223	633.591	24.2727	20.2727	2	FALSE	TRUE	0.5	273	6	3	20.2727	2	3	6	236	Other coronavirus	TRUE	34.9	355.333
Elderly care home 1	Elderly care home	Elderly	2021-12	2021W51	Thursday	2021-12-23	176	646	28.7222	20.3889	1	FALSE	TRUE	7.5	273	1	4	20.3889	1	4	1	237	Other coronavirus	FALSE	NA	351.374
Elderly care home 1	Elderly care home	Elderly	2022-01	2022W03	Wednesday	2022-01-19	123	700.571	33.5	20.1429	1	FALSE	TRUE	0	273	NA	NA	20.1429	1	2.875	2.75	238	Other coronavirus	FALSE	NA	1817.25
Elderly care home 1	Elderly care home	Elderly	2022-01	2022W03	Thursday	2022-01-20	125	595.462	36.7692	17.9231	2	FALSE	TRUE	2	273	1	3	17.9231	2	3	1	239	Other coronavirus	TRUE	43.7	2117.15
Elderly care home 1	Elderly care home	Elderly	2022-01	2022W04	Tuesday	2022-01-25	110	793.417	33	20.3333	1	FALSE	TRUE	8	273	4	2.5	20.3333	1	2.5	4	240	Other coronavirus	FALSE	NA	2912.94
Elderly care home 1	Elderly care home	Elderly	2022-01	2022W03	Tuesday	2022-01-18	97	797.6	42.1	20.2	1	FALSE	TRUE	2.5	273	1	3	20.2	1	3	1	241	Other coronavirus	TRUE	35	1554.95
Elderly care home 1	Elderly care home	Elderly	2022-01	2022W04	Thursday	2022-01-27	140	709.125	37.3125	20.4375	3	FALSE	TRUE	2.5	273	1	4	20.4375	3	4	1	242	Other coronavirus	TRUE	36.9	2848.6
Elderly care home 1	Elderly care home	Elderly	2022-02	2022W05	Tuesday	2022-02-01	145	626.062	37.125	21.25	2	FALSE	TRUE	1.5	273	1	5	21.25	2	5	1	243	Other coronavirus	FALSE	NA	2311.15
Elderly care home 1	Elderly care home	Elderly	2022-01	2022W01	Wednesday	2022-01-05	162	597.833	32.2778	21.2778	1	FALSE	TRUE	1.5	273	1	5	21.2778	1	5	1	244	Other coronavirus	FALSE	NA	940.296
Elderly care home 1	Elderly care home	Elderly	2022-01	2022W01	Thursday	2022-01-06	155	640.941	36.7647	19.4118	1	FALSE	TRUE	0	273	6	1	19.4118	1	1	6	245	Other coronavirus	FALSE	NA	1024.43
Elderly care home 1	Elderly care home	Elderly	2022-01	2022W02	Thursday	2022-01-13	123	743.8	34.2	19.1333	2	FALSE	TRUE	1.5	273	5	3	19.1333	2	3	5	246	Other coronavirus	TRUE	36.5	1238.22
Elderly care home 1	Elderly care home	Elderly	2022-01	2022W01	Tuesday	2022-01-04	127	574.083	42.3333	20.8333	1	FALSE	TRUE	0	273	NA	NA	20.8333	1	3.33333	4.33333	247	Other coronavirus	TRUE	38	836.369
Elderly care home 1	Elderly care home	Elderly	2022-01	2022W02	Tuesday	2022-01-11	145	710.118	30.8235	19.7059	1	FALSE	TRUE	6	273	6	4	19.7059	1	4	6	248	Other coronavirus	FALSE	NA	1249.11
Elderly care home 1	Elderly care home	Elderly	2022-01	2022W02	Wednesday	2022-01-12	112	721.538	36.9231	19.2308	1	FALSE	TRUE	0	273	NA	NA	19.2308	1	3.14583	3.625	249	Other coronavirus	TRUE	35.6	1248.12
University auditorium 4	University auditorium	University	2021-12	2021W50	Tuesday	2021-12-14	190	568.571	40.619	21.3333	2.5	FALSE	FALSE	17.5	731.25	3.5	3	21.3333	2.5	3	3.5	250	Other coronavirus	FALSE	NA	553.29
Child care group 2	Child care group	Child care group	2022-01	2022W03	Friday	2022-01-21	130	596.375	32.375	21.0625	1	FALSE	FALSE	10	157.5	2	2	21.0625	1	2	2	251	Other coronavirus	FALSE	NA	2309.17
Child care group 2	Child care group	Child care group	2022-01	2022W03	Friday	2022-01-21	141	622.824	33.5294	21	1	TRUE	FALSE	6.5	157.5	2	2	21	1	2	2	252	Other coronavirus	FALSE	NA	2309.17
Child care group 2	Child care group	Child care group	2022-01	2022W03	Wednesday	2022-01-19	161	623.188	31.375	20.0625	1	FALSE	FALSE	12	157.5	2	4.5	20.0625	1	4.5	2	253	Other coronavirus	FALSE	NA	1817.25
Child care group 2	Child care group	Child care group	2022-01	2022W03	Wednesday	2022-01-19	118	853.923	34.2308	20.8462	1	TRUE	FALSE	12.5	157.5	2	3.5	20.8462	1	3.5	2	254	Other coronavirus	TRUE	35.3	1817.25
Child care group 2	Child care group	Child care group	2022-01	2022W04	Monday	2022-01-24	130	851.429	36.2143	19.2143	1	FALSE	FALSE	18	157.5	2	5	19.2143	1	5	2	255	Other coronavirus	TRUE	36.6	2780.31
Child care group 2	Child care group	Child care group	2022-01	2022W04	Monday	2022-01-24	133	810.571	33.1429	21	1	TRUE	FALSE	14.5	157.5	2	4	21	1	4	2	256	Other coronavirus	TRUE	36.8	2780.31
Child care group 2	Child care group	Child care group	2022-01	2022W04	Wednesday	2022-01-26	130	888.929	33.2143	22.1429	1	FALSE	FALSE	18	157.5	2	4	22.1429	1	4	2	257	Other coronavirus	TRUE	30.9	2934.71
Child care group 2	Child care group	Child care group	2022-01	2022W04	Wednesday	2022-01-26	133	838.062	33.375	22	1	TRUE	FALSE	14	157.5	2	2.5	22	1	2.5	2	258	Other coronavirus	TRUE	33.4	2934.71
Child care group 2	Child care group	Child care group	2022-01	2022W03	Monday	2022-01-17	117	994	38.8571	20.5714	1	FALSE	FALSE	29	157.5	NA	2	20.5714	1	2	2	259	Other coronavirus	FALSE	NA	1383.72
Child care group 2	Child care group	Child care group	2022-01	2022W03	Monday	2022-01-17	137	1050.06	40	20	1	FALSE	FALSE	29	157.5	NA	3	20	1	3	2	260	Other coronavirus	FALSE	NA	1383.72
Child care group 2	Child care group	Child care group	2022-01	2022W04	Friday	2022-01-28	148	976.533	40.4	21	1	TRUE	FALSE	18	157.5	2.5	3	21	1	3	2.5	261	Other coronavirus	TRUE	33.5	2827.82
Child care group 2	Child care group	Child care group	2022-01	2022W04	Friday	2022-01-28	135	902.867	38.1333	20.4667	1	FALSE	FALSE	18	157.5	2.5	3	20.4667	1	3	2.5	262	Other coronavirus	TRUE	33.5	2827.82
Child care group 2	Child care group	Child care group	2022-01	2022W05	Monday	2022-01-31	128	935.429	37.8571	19.8571	1	FALSE	FALSE	18.5	157.5	3	3	19.8571	1	3	3	263	Other coronavirus	TRUE	36.1	2571.46
Child care group 2	Child care group	Child care group	2022-01	2022W05	Monday	2022-01-31	113	1003.54	38.75	20.4167	1	TRUE	FALSE	18.5	157.5	2.5	2	20.4167	1	2	2.5	264	Other coronavirus	TRUE	34	2571.46
Child care group 2	Child care group	Child care group	2022-02	2022W05	Friday	2022-02-04	130	732.733	42.7333	20.0667	1	FALSE	FALSE	17.5	157.5	3	3.5	20.0667	1	3.5	3	265	Other coronavirus	FALSE	NA	1706.39
Child care group 2	Child care group	Child care group	2022-02	2022W06	Monday	2022-02-07	107	1022	40	19.2	1	FALSE	FALSE	21	157.5	2.5	3	19.2	1	3	2.5	266	Other coronavirus	FALSE	NA	1406.49
Child care group 2	Child care group	Child care group	2022-02	2022W06	Friday	2022-02-11	120	1107.67	37.25	22.0917	1	TRUE	FALSE	24.5	157.5	1.5	3	22.0917	1	3	1.5	267	Other coronavirus	FALSE	NA	1142.21
Child care group 2	Child care group	Child care group	2022-02	2022W07	Wednesday	2022-02-16	129	1107.07	47.4286	21.4429	1	TRUE	FALSE	25	157.5	2.5	3.5	21.4429	1	3.5	2.5	268	Other coronavirus	FALSE	NA	939.306
Child care group 2	Child care group	Child care group	2022-02	2022W07	Monday	2022-02-14	130	1000.57	42.0714	20.0429	1	FALSE	FALSE	22.5	157.5	1.5	3	20.0429	1	3	1.5	269	Other coronavirus	FALSE	NA	1050.16
Child care group 2	Child care group	Child care group	2022-02	2022W06	Wednesday	2022-02-09	125	1052.64	43.5	21.2357	1	TRUE	FALSE	21.5	157.5	2	3	21.2357	1	3	2	270	Other coronavirus	FALSE	NA	1254.06
Child care group 2	Child care group	Child care group	2022-02	2022W07	Friday	2022-02-18	125	820	43.7143	21.4357	1	TRUE	FALSE	22	157.5	2.5	3.5	21.4357	1	3.5	2.5	271	Other coronavirus	FALSE	NA	904.664
Child care group 2	Child care group	Child care group	2022-02	2022W08	Monday	2022-02-21	157	867.529	38.0588	18.0529	1	FALSE	FALSE	21.5	157.5	1.5	3	18.0529	1	3	1.5	272	Other coronavirus	TRUE	35.5	824.491
Child care group 2	Child care group	Child care group	2022-02	2022W08	Wednesday	2022-02-23	126	856.643	38.7857	20.3	1	TRUE	FALSE	20.5	157.5	2	3	20.3	1	3	2	273	Other coronavirus	TRUE	38	792.818
Child care group 2	Child care group	Child care group	2022-03	2022W09	Wednesday	2022-03-02	124	761.833	28.5833	21.65	1	TRUE	FALSE	20.5	157.5	2	3	21.65	1	3	2	274	Other coronavirus	FALSE	NA	817.563
Child care group 2	Child care group	Child care group	2022-02	2022W08	Friday	2022-02-25	125	1171.73	37.2667	20.8933	1	TRUE	FALSE	21	157.5	1.5	3	20.8933	1	3	1.5	275	Other coronavirus	FALSE	NA	775.992
Child care group 2	Child care group	Child care group	2022-02	2022W09	Monday	2022-02-28	130	913.733	31.1333	19.54	1	FALSE	FALSE	18	157.5	1.5	3	19.54	1	3	1.5	276	Other coronavirus	FALSE	NA	815.583
Child care group 2	Child care group	Child care group	2022-03	2022W09	Friday	2022-03-04	159	1003.38	28.5	21.5938	1	TRUE	FALSE	19	157.5	2.5	3	21.5938	1	3	2.5	277	Other coronavirus	FALSE	NA	866.062
Child care group 2	Child care group	Child care group	2022-03	2022W10	Wednesday	2022-03-09	136	854.067	24.3333	20.92	1	TRUE	FALSE	22	157.5	1	3	20.92	1	3	1	278	Other coronavirus	FALSE	NA	982.857
Child care group 2	Child care group	Child care group	2022-03	2022W10	Monday	2022-03-07	118	1030.64	26.0714	21.8143	1	FALSE	FALSE	21	157.5	2	3	21.8143	1	3	2	279	Other coronavirus	FALSE	NA	888.827
Child care group 2	Child care group	Child care group	2022-03	2022W11	Monday	2022-03-14	128	1036.79	40.7143	20.7	1	FALSE	FALSE	19	157.5	1	3	20.7	1	3	1	280	Other coronavirus	TRUE	37.6	988.796
Child care group 2	Child care group	Child care group	2022-03	2022W10	Friday	2022-03-11	135	641	27	19.7643	2.5	TRUE	FALSE	19	157.5	1	3	19.7643	2.5	3	1	281	Other coronavirus	FALSE	NA	969.99
Child care group 2	Child care group	Child care group	2022-03	2022W11	Friday	2022-03-18	126	866.417	31.5	22.15	3	TRUE	FALSE	19	157.5	1	3	22.15	3	3	1	282	Other coronavirus	FALSE	NA	1134.29
Child care group 2	Child care group	Child care group	2022-03	2022W12	Monday	2022-03-21	129	914.5	32.7143	21.65	1	FALSE	FALSE	16.5	157.5	1	3	21.65	1	3	1	283	Other coronavirus	TRUE	35.7	1206.55
Child care group 2	Child care group	Child care group	2022-03	2022W11	Wednesday	2022-03-16	135	1009.08	38.3846	21.0769	1	TRUE	FALSE	16.5	157.5	1	3	21.0769	1	3	1	284	Other coronavirus	FALSE	NA	1037.3
Child care group 2	Child care group	Child care group	2022-03	2022W12	Wednesday	2022-03-23	134	915.467	31.4667	22.44	3	TRUE	FALSE	18.5	157.5	2.5	3	22.44	3	3	2.5	285	Other coronavirus	FALSE	NA	1234.26
Child care group 2	Child care group	Child care group	2022-03	2022W12	Friday	2022-03-25	110	783.154	31	22.9538	1	TRUE	FALSE	14	157.5	1	3	22.9538	1	3	1	286	Other coronavirus	TRUE	36.2	1282.76
Child care group 2	Child care group	Child care group	2022-03	2022W13	Monday	2022-03-28	130	736.4	33.7333	21.9	1	FALSE	FALSE	12.5	157.5	2	3	21.9	1	3	2	287	Other coronavirus	FALSE	NA	1276.82
Child care group 2	Child care group	Child care group	2022-03	2022W13	Wednesday	2022-03-30	150	636.938	31.8125	22.4875	1	TRUE	FALSE	13.5	157.5	1.5	3	22.4875	1	3	1.5	288	Other coronavirus	FALSE	NA	1197.64
Child care group 2	Child care group	Child care group	2022-04	2022W13	Friday	2022-04-01	100	781.333	30.5833	21.175	1	TRUE	FALSE	16	157.5	1.5	3	21.175	1	3	1.5	289	Other coronavirus	FALSE	NA	1066
Elderly care home 3a	Elderly care home	Elderly	2022-01	2022W03	Thursday	2022-01-20	186	519.5	35.7	21	1	FALSE	TRUE	3	600	1	3	21	1	3	1	290	Other coronavirus	FALSE	NA	2117.15
Elderly care home 3a	Elderly care home	Elderly	2022-01	2022W04	Monday	2022-01-24	150	523.5	30.4	21.3	1	FALSE	TRUE	3.5	600	1.5	1	21.3	1	1	1.5	291	Other coronavirus	FALSE	NA	2780.31
Elderly care home 3a	Elderly care home	Elderly	2022-01	2022W03	Monday	2022-01-17	200	532.5	41.4	21.5	1	FALSE	TRUE	6.5	600	1.5	2	21.5	1	2	1.5	292	Other coronavirus	FALSE	NA	1383.72
Elderly care home 3a	Elderly care home	Elderly	2022-01	2022W04	Thursday	2022-01-27	145	512.5	38.3	21.5	1	FALSE	TRUE	1	600	1	1	21.5	1	1	1	293	Other coronavirus	FALSE	NA	2848.6
Elderly care home 3a	Elderly care home	Elderly	2022-01	2022W05	Monday	2022-01-31	155	514.5	31	22	1	FALSE	TRUE	3	600	1.5	2	22	1	2	1.5	294	Other coronavirus	FALSE	NA	2571.46
Elderly care home 3a	Elderly care home	Elderly	2022-01	2022W01	Thursday	2022-01-06	260	568	36.75	20.65	1	FALSE	TRUE	11	600	2	3	20.65	1	3	2	295	Other coronavirus	FALSE	NA	1024.43
Elderly care home 3a	Elderly care home	Elderly	2022-01	2022W02	Thursday	2022-01-13	223	568	33.8	20.5	1	FALSE	TRUE	2.5	600	1	2	20.5	1	2	1	296	Other coronavirus	FALSE	NA	1238.22
Elderly care home 3a	Elderly care home	Elderly	2022-01	2022W02	Monday	2022-01-10	190	647	35.8	19.1	1	FALSE	TRUE	6.5	600	2	2	19.1	1	2	2	297	Other coronavirus	FALSE	NA	1191.7
Elderly care home 3b	Elderly care home	Elderly	2022-01	2022W03	Thursday	2022-01-20	185	504.5	28.55	21.5	1	FALSE	TRUE	6	600	2	3	21.5	1	3	2	298	Other coronavirus	FALSE	NA	2117.15
Elderly care home 3b	Elderly care home	Elderly	2022-01	2022W04	Monday	2022-01-24	150	490	25.85	22.45	1	FALSE	TRUE	6	600	1	3	22.45	1	3	1	299	Other coronavirus	FALSE	NA	2780.31
Elderly care home 3b	Elderly care home	Elderly	2022-01	2022W03	Monday	2022-01-17	200	504	33.8	22	1	FALSE	TRUE	0.5	600	1	1	22	1	1	1	300	Other coronavirus	FALSE	NA	1383.72
Elderly care home 3b	Elderly care home	Elderly	2022-01	2022W01	Thursday	2022-01-06	260	571.5	31.5	21.65	1	FALSE	TRUE	9	600	1	2	21.65	1	2	1	301	Other coronavirus	FALSE	NA	1024.43
Elderly care home 3b	Elderly care home	Elderly	2022-01	2022W02	Thursday	2022-01-13	228	527.5	27.95	22	1	FALSE	TRUE	5	600	1	3	22	1	3	1	302	Other coronavirus	FALSE	NA	1238.22
Elderly care home 3b	Elderly care home	Elderly	2022-01	2022W02	Monday	2022-01-10	175	554	30.45	20.1	1	FALSE	TRUE	0	600	NA	NA	20.1	1	2	1	303	Other coronavirus	FALSE	NA	1191.7
Sportsbar	Sportsbar	Sportsbar	2022-01	2022W03	Thursday	2022-01-20	185	1012	33.2	22.55	2	FALSE	FALSE	12.5	324	1	4	22.55	2	4	1	304	Other coronavirus	TRUE	32.3	2117.15
Sportsbar	Sportsbar	Sportsbar	2022-02	2022W05	Thursday	2022-02-03	153	1008.5	44.7	20.95	3	FALSE	FALSE	26.5	324	2	5	20.95	3	5	2	305	Other coronavirus	FALSE	NA	1900.39
Sportsbar	Sportsbar	Sportsbar	2022-02	2022W06	Thursday	2022-02-10	145	1322.5	44.45	23	1	FALSE	FALSE	25	324	1.5	5	23	1	5	1.5	306	Other coronavirus	TRUE	36.3	1195.66
Sportsbar	Sportsbar	Sportsbar	2022-02	2022W07	Friday	2022-02-18	156	1150	50.65	20.95	1	FALSE	FALSE	27	324	1	5	20.95	1	5	1	307	Other coronavirus	FALSE	NA	904.664
Sportsbar	Sportsbar	Sportsbar	2022-02	2022W08	Thursday	2022-02-24	154	855	43.5	21.1	1	FALSE	FALSE	24.5	324	1	5	21.1	1	5	1	308	Other coronavirus	TRUE	35.7	808.655
Sportsbar	Sportsbar	Sportsbar	2022-03	2022W09	Thursday	2022-03-03	90	1249	31.1	21.85	1	FALSE	FALSE	21	324	1	5	21.85	1	5	1	309	Other coronavirus	FALSE	NA	830.43
Sportsbar	Sportsbar	Sportsbar	2022-03	2022W10	Thursday	2022-03-10	169	791.5	30.45	22.2	2	FALSE	FALSE	21	324	1	5	22.2	2	5	1	310	Other coronavirus	TRUE	34.4	973.949
Sportsbar	Sportsbar	Sportsbar	2022-03	2022W11	Thursday	2022-03-17	122	971.5	37.75	22.8	1	FALSE	FALSE	25.5	324	1.5	5	22.8	1	5	1.5	311	Other coronavirus	TRUE	35.8	1090.74
Sportsbar	Sportsbar	Sportsbar	2022-03	2022W12	Thursday	2022-03-24	120	936.5	35.95	22.85	1	FALSE	FALSE	23.5	324	1	4.5	22.85	1	4.5	1	312	Other coronavirus	FALSE	NA	1240.2
Sportsbar	Sportsbar	Sportsbar	2022-03	2022W13	Thursday	2022-03-31	129	638	37.8	21.55	1	FALSE	FALSE	16.5	324	1	5	21.55	1	5	1	313	Other coronavirus	FALSE	NA	1144.19
Child care group 3	Child care group	Child care group	2022-02	2022W06	Monday	2022-02-07	112	604.5	29.6667	20.1333	2.5	FALSE	FALSE	21	157.5	2.5	3	20.1333	2.5	3	2.5	314	Other coronavirus	TRUE	33.3	1406.49
Child care group 3	Child care group	Child care group	2022-02	2022W06	Friday	2022-02-11	124	699.429	32.7857	21.0571	1	TRUE	FALSE	13.5	157.5	1.5	2	21.0571	1	2	1.5	315	Other coronavirus	FALSE	NA	1142.21
Child care group 3	Child care group	Child care group	2022-02	2022W07	Wednesday	2022-02-16	130	655.333	44.4667	22.2267	1	TRUE	FALSE	16.5	157.5	1.5	3	22.2267	1	3	1.5	316	Other coronavirus	FALSE	NA	939.306
Child care group 3	Child care group	Child care group	2022-02	2022W07	Monday	2022-02-14	140	668.188	38.1875	21.1313	1	FALSE	FALSE	16.5	157.5	2	3	21.1313	1	3	2	317	Other coronavirus	TRUE	35.9	1050.16
Child care group 3	Child care group	Child care group	2022-02	2022W06	Wednesday	2022-02-09	125	719.154	38.4615	21.5462	1	TRUE	FALSE	19	157.5	2	2	21.5462	1	2	2	318	Other coronavirus	TRUE	36.5	1254.06
Child care group 3	Child care group	Child care group	2022-02	2022W07	Friday	2022-02-18	130	586.357	43.1429	21.5857	1	TRUE	FALSE	17	157.5	1	3	21.5857	1	3	1	319	Other coronavirus	FALSE	NA	904.664
Child care group 3	Child care group	Child care group	2022-02	2022W08	Monday	2022-02-21	135	673.692	32.3077	20.4077	1	FALSE	FALSE	18.5	157.5	1.5	3	20.4077	1	3	1.5	320	Other coronavirus	TRUE	34.3	824.491
Child care group 3	Child care group	Child care group	2022-02	2022W08	Wednesday	2022-02-23	128	840.308	36	21.2769	1	TRUE	FALSE	18	157.5	2	3	21.2769	1	3	2	321	Other coronavirus	TRUE	36.7	792.818
Child care group 3	Child care group	Child care group	2022-03	2022W09	Wednesday	2022-03-02	126	756.917	27.5	21.1917	1	TRUE	FALSE	15.5	157.5	2	3	21.1917	1	3	2	322	Other coronavirus	FALSE	NA	817.563
Child care group 3	Child care group	Child care group	2022-02	2022W08	Friday	2022-02-25	125	660.5	30.7143	21.2714	1	TRUE	FALSE	15	157.5	1	2	21.2714	1	2	1	323	Other coronavirus	TRUE	34.1	775.992
Child care group 3	Child care group	Child care group	2022-02	2022W09	Monday	2022-02-28	130	645.846	23.3846	21.5231	1	FALSE	FALSE	20	157.5	1	3	21.5231	1	3	1	324	Other coronavirus	TRUE	35.7	815.583
Child care group 3	Child care group	Child care group	2022-03	2022W09	Friday	2022-03-04	148	708.188	23.9375	21.3375	1	TRUE	FALSE	16	157.5	3	3	21.3375	1	3	3	325	Other coronavirus	TRUE	36.6	866.062
Child care group 3	Child care group	Child care group	2022-03	2022W10	Wednesday	2022-03-09	134	635.091	21.2727	21.6	1	TRUE	FALSE	19	157.5	1	3.5	21.6	1	3.5	1	326	Other coronavirus	FALSE	NA	982.857
Child care group 3	Child care group	Child care group	2022-03	2022W10	Monday	2022-03-07	126	657.214	20.7143	21.6643	1	FALSE	FALSE	17	157.5	1.5	3	21.6643	1	3	1.5	327	Other coronavirus	TRUE	36.6	888.827
Child care group 3	Child care group	Child care group	2022-03	2022W11	Monday	2022-03-14	130	662.143	36.2143	21.8071	1	FALSE	FALSE	18.5	157.5	2	3	21.8071	1	3	2	328	Other coronavirus	TRUE	36.4	988.796
Child care group 3	Child care group	Child care group	2022-03	2022W10	Friday	2022-03-11	135	529.5	22.8571	21.3429	4.5	TRUE	FALSE	20	157.5	1	3	21.3429	4.5	3	1	329	Other coronavirus	FALSE	NA	969.99
Child care group 3	Child care group	Child care group	2022-03	2022W11	Friday	2022-03-18	111	750.5	30.5714	21.5857	3	TRUE	FALSE	17.5	157.5	1	3	21.5857	3	3	1	330	Other coronavirus	TRUE	37.9	1134.29
Child care group 3	Child care group	Child care group	2022-03	2022W12	Monday	2022-03-21	130	738.214	31.7143	21.6357	1	FALSE	FALSE	19.5	157.5	1	3	21.6357	1	3	1	331	Other coronavirus	FALSE	NA	1206.55
Child care group 3	Child care group	Child care group	2022-03	2022W11	Wednesday	2022-03-16	135	630.5	35.375	21.2625	1	TRUE	FALSE	18.5	157.5	1.5	3	21.2625	1	3	1.5	332	Other coronavirus	TRUE	36.9	1037.3
Child care group 3	Child care group	Child care group	2022-03	2022W12	Wednesday	2022-03-23	124	754.357	29.7143	21.0071	3	TRUE	FALSE	21.5	157.5	1.5	3	21.0071	3	3	1.5	333	Other coronavirus	FALSE	NA	1234.26
Child care group 3	Child care group	Child care group	2022-03	2022W12	Friday	2022-03-25	110	713.308	30.3846	22.6	1	TRUE	FALSE	21.5	157.5	1	3	22.6	1	3	1	334	Other coronavirus	TRUE	38.6	1282.76
Child care group 3	Child care group	Child care group	2022-03	2022W13	Monday	2022-03-28	125	763.643	33.1429	22.3929	1	FALSE	FALSE	15	157.5	1	3	22.3929	1	3	1	335	Other coronavirus	FALSE	NA	1276.82
Child care group 3	Child care group	Child care group	2022-03	2022W13	Wednesday	2022-03-30	150	717.294	32.7647	21.7706	1	TRUE	FALSE	21.5	157.5	1	3	21.7706	1	3	1	336	Other coronavirus	FALSE	NA	1197.64
Child care group 3	Child care group	Child care group	2022-04	2022W13	Friday	2022-04-01	105	611.917	29.6667	19.6167	1	TRUE	FALSE	17	157.5	1	3	19.6167	1	3	1	337	Other coronavirus	FALSE	NA	1066
University cafeteria	University cafeteria	University	2021-10	2021W42	Tuesday	2021-10-19	116	579.5	71.55	NA	NA	FALSE	TRUE	157.5	7614	2	NA	21.225	3	4	2	1	Parainfluenzavirus	FALSE	NA	151.437
University cafeteria	University cafeteria	University	2021-10	2021W42	Wednesday	2021-10-20	120	555	71.75	NA	NA	FALSE	TRUE	157.5	7614	2	NA	21.3438	3	4	2	2	Parainfluenzavirus	FALSE	NA	149.458
University cafeteria	University cafeteria	University	2021-10	2021W42	Friday	2021-10-22	118	552.5	41.1	NA	NA	FALSE	TRUE	221	7614	2	NA	21.6098	3	4	2	3	Parainfluenzavirus	FALSE	NA	161.335
University cafeteria	University cafeteria	University	2021-10	2021W43	Monday	2021-10-25	120	533	50.6	21.15	NA	FALSE	TRUE	215	7614	2	NA	21.15	3	4	2	4	Parainfluenzavirus	FALSE	NA	214.783
University cafeteria	University cafeteria	University	2021-10	2021W43	Tuesday	2021-10-26	119	548.5	57.3	21.3	NA	FALSE	TRUE	243	7614	2	NA	21.3	3	4	2	5	Parainfluenzavirus	FALSE	NA	247.446
University cafeteria	University cafeteria	University	2021-10	2021W43	Wednesday	2021-10-27	126	526	56.9	21.7	NA	FALSE	TRUE	112.5	7614	2	NA	21.7	3	4	2	6	Parainfluenzavirus	FALSE	NA	281.099
University cafeteria	University cafeteria	University	2021-10	2021W43	Thursday	2021-10-28	118	497.5	45.2	23.05	NA	FALSE	TRUE	175	7614	2	NA	23.05	3	4	2	7	Parainfluenzavirus	FALSE	NA	326.629
University cafeteria	University cafeteria	University	2021-10	2021W43	Friday	2021-10-29	121	458.5	50.15	21.5	NA	FALSE	TRUE	175	7614	2	NA	21.5	3	4	2	8	Parainfluenzavirus	FALSE	NA	345.435
University cafeteria	University cafeteria	University	2021-10	2021W42	Thursday	2021-10-21	131	508.5	51.25	NA	NA	FALSE	TRUE	173.5	7614	2	NA	21.5888	3	4	2	9	Parainfluenzavirus	FALSE	NA	149.458
University bar 1	University bar	University	2021-10	2021W42	Monday	2021-10-18	124	884	66.5	NA	NA	FALSE	FALSE	75	200	1	NA	21.025	2.33333	3.5	1	10	Parainfluenzavirus	TRUE	37.8	156.386
University bar 1	University bar	University	2021-10	2021W42	Wednesday	2021-10-20	147	1176.5	76.05	23.3	3	FALSE	FALSE	88.5	200	1	4	23.3	3	4	1	11	Parainfluenzavirus	FALSE	NA	149.458
University bar 1	University bar	University	2021-10	2021W42	Tuesday	2021-10-19	118	1085.5	71.25	NA	1	FALSE	FALSE	100	200	1	2.5	21.025	1	2.5	1	12	Parainfluenzavirus	TRUE	37.4	151.437
University bar 1	University bar	University	2021-10	2021W42	Thursday	2021-10-21	128	852.2	69.95	NA	3	FALSE	FALSE	73.5	200	1	4	20.16	3	4	1	13	Parainfluenzavirus	TRUE	37.3	149.458
University bar 1	University bar	University	2021-10	2021W43	Wednesday	2021-10-27	139	747	70.9	16.7	NA	FALSE	FALSE	27	200	1.5	NA	16.7	3	4	1.5	14	Parainfluenzavirus	FALSE	NA	281.099
University bar 1	University bar	University	2021-10	2021W43	Monday	2021-10-25	110	708	68.35	18.75	NA	FALSE	FALSE	80	200	1	NA	18.75	2.46667	3.6	1	15	Parainfluenzavirus	FALSE	NA	214.783
University bar 1	University bar	University	2021-10	2021W41	Thursday	2021-10-14	122	1523	68	NA	NA	FALSE	FALSE	71	200	1	NA	21.3775	2.33333	3.5	1	16	Parainfluenzavirus	TRUE	36.8	141.539
University bar 2	University bar	University	2021-10	2021W42	Monday	2021-10-18	126	3123	92.25	NA	NA	FALSE	FALSE	25	315	1	NA	19.1	1	3.75	1	17	Parainfluenzavirus	FALSE	NA	156.386
University bar 2	University bar	University	2021-10	2021W42	Wednesday	2021-10-20	144	1417	82.45	20.3	1	FALSE	FALSE	6	315	1	5	20.3	1	5	1	18	Parainfluenzavirus	FALSE	NA	149.458
University bar 2	University bar	University	2021-10	2021W42	Tuesday	2021-10-19	120	2013	83.85	NA	1	FALSE	FALSE	8.5	315	1	2.5	19.1	1	2.5	1	19	Parainfluenzavirus	FALSE	NA	151.437
University bar 2	University bar	University	2021-10	2021W43	Monday	2021-10-25	126	1236.5	71.8	17.9	NA	FALSE	FALSE	9	315	1	NA	17.9	1	3.75	1	20	Parainfluenzavirus	FALSE	NA	214.783
University bar 2	University bar	University	2021-10	2021W43	Thursday	2021-10-28	113	4223.5	82.7	19.1	NA	FALSE	FALSE	92	315	1	NA	19.1	1	3.75	1	21	Parainfluenzavirus	TRUE	36.9	326.629
University bar 2	University bar	University	2021-11	2021W45	Tuesday	2021-11-09	122	2552	91.6	15	1	FALSE	FALSE	42.5	315	1	5	15	1	5	1	22	Parainfluenzavirus	FALSE	NA	481.036
University bar 2	University bar	University	2021-11	2021W45	Wednesday	2021-11-10	126	1431.5	58	18.7	1	FALSE	FALSE	22	315	1	4.5	18.7	1	4.5	1	23	Parainfluenzavirus	FALSE	NA	510.729
University bar 3	University bar	University	2021-10	2021W42	Monday	2021-10-18	128	1076	84.25	NA	NA	FALSE	TRUE	51	198	1	NA	18.25	3	4.33333	1	24	Parainfluenzavirus	FALSE	NA	156.386
University bar 3	University bar	University	2021-10	2021W42	Wednesday	2021-10-20	143	1429.5	79.5	19.3	3	FALSE	TRUE	43.5	198	1	5	19.3	3	5	1	25	Parainfluenzavirus	FALSE	NA	149.458
University bar 3	University bar	University	2021-10	2021W42	Tuesday	2021-10-19	112	1863.5	82.55	NA	NA	FALSE	TRUE	37	198	1	4	18.25	3	4	1	26	Parainfluenzavirus	FALSE	NA	151.437
University bar 3	University bar	University	2021-10	2021W42	Thursday	2021-10-21	125	831.5	70	NA	NA	FALSE	TRUE	20	198	1	4	18.6167	3	4	1	27	Parainfluenzavirus	FALSE	NA	149.458
University bar 3	University bar	University	2021-10	2021W43	Wednesday	2021-10-27	131	2931	88.95	20.3	NA	FALSE	TRUE	150	198	1	NA	20.3	3	4.5	1	28	Parainfluenzavirus	TRUE	37.8	281.099
University bar 3	University bar	University	2021-10	2021W43	Monday	2021-10-25	112	907	71.1	17.2	NA	FALSE	TRUE	10	198	1	NA	17.2	3	4.36667	1	29	Parainfluenzavirus	FALSE	NA	214.783
University bar 3	University bar	University	2021-10	2021W43	Thursday	2021-10-28	113	666	62.55	18.4	NA	FALSE	TRUE	31.5	198	1	NA	18.4	3	4.46667	1	30	Parainfluenzavirus	FALSE	NA	326.629
University bar 3	University bar	University	2021-11	2021W44	Thursday	2021-11-04	121	1029	73.45	15.4	3	FALSE	TRUE	9.5	198	1	5	15.4	3	5	1	31	Parainfluenzavirus	FALSE	NA	333.558
University bar 3	University bar	University	2021-11	2021W45	Tuesday	2021-11-09	122	689.5	54.6	15.5	3	FALSE	TRUE	12.5	198	1	3	15.5	3	3	1	32	Parainfluenzavirus	FALSE	NA	481.036
University bar 3	University bar	University	2021-11	2021W45	Wednesday	2021-11-10	119	1626	61.45	15.25	3	FALSE	TRUE	19	198	1	4.5	15.25	3	4.5	1	33	Parainfluenzavirus	FALSE	NA	510.729
University auditorium 2	University auditorium	University	2021-11	2021W44	Thursday	2021-11-04	124	732.5	52.5714	19.7143	4	FALSE	FALSE	5.5	324	5	3	19.7143	4	3	5	34	Parainfluenzavirus	FALSE	NA	333.558
University auditorium 2	University auditorium	University	2021-11	2021W44	Thursday	2021-11-04	122	971.231	49.6923	19	4	FALSE	FALSE	10	324	5	2	19	4	2	5	35	Parainfluenzavirus	FALSE	NA	333.558
University auditorium 2	University auditorium	University	2021-11	2021W44	Thursday	2021-11-04	123	957.071	46.7143	18.7857	NA	FALSE	FALSE	17	324	6	2.5	18.7857	3.2	2.5	6	36	Parainfluenzavirus	FALSE	NA	333.558
University auditorium 2	University auditorium	University	2021-11	2021W45	Tuesday	2021-11-09	120	717.1	40.2	20.7	4.5	FALSE	FALSE	15	324	5.5	2	20.7	4.5	2	5.5	37	Parainfluenzavirus	FALSE	NA	481.036
University auditorium 2	University auditorium	University	2021-11	2021W45	Tuesday	2021-11-09	115	987.636	46.0909	20.9091	2.5	FALSE	FALSE	21	324	6	3	20.9091	2.5	3	6	38	Parainfluenzavirus	FALSE	NA	481.036
University auditorium 2	University auditorium	University	2021-11	2021W45	Tuesday	2021-11-09	130	1481.87	50.9333	20.5333	1	FALSE	FALSE	15.5	324	6	1.5	20.5333	1	1.5	6	39	Parainfluenzavirus	FALSE	NA	481.036
University auditorium 2	University auditorium	University	2021-11	2021W46	Tuesday	2021-11-16	120	1423.77	47.3846	21.6154	4	FALSE	FALSE	16.5	324	5	3	21.6154	4	3	5	40	Parainfluenzavirus	FALSE	NA	561.208
University auditorium 2	University auditorium	University	2021-11	2021W46	Thursday	2021-11-18	105	555.077	45.3846	19.6923	5	FALSE	FALSE	14.5	324	6	4	19.6923	5	4	6	41	Parainfluenzavirus	FALSE	NA	624.555
University auditorium 2	University auditorium	University	2021-11	2021W46	Thursday	2021-11-18	110	978.538	45.4615	20.6154	4	FALSE	FALSE	13	324	5.5	2	20.6154	4	2	5.5	42	Parainfluenzavirus	FALSE	NA	624.555
University auditorium 2	University auditorium	University	2021-11	2021W46	Thursday	2021-11-18	120	833.143	43.2857	19.8571	4	FALSE	FALSE	13	324	5	2.5	19.8571	4	2.5	5	43	Parainfluenzavirus	FALSE	NA	624.555
University auditorium 2	University auditorium	University	2021-11	2021W47	Tuesday	2021-11-23	111	895.25	44	18	1	FALSE	FALSE	0	324	NA	NA	18	1	2.58333	5.58333	44	Parainfluenzavirus	FALSE	NA	847.256
University auditorium 2	University auditorium	University	2021-11	2021W47	Thursday	2021-11-25	112	610.667	43.8333	19	5	FALSE	FALSE	5.5	324	6	2	19	5	2	6	45	Parainfluenzavirus	FALSE	NA	911.592
University auditorium 2	University auditorium	University	2021-11	2021W47	Thursday	2021-11-25	116	708.091	39.7273	20.0909	4.5	FALSE	FALSE	4	324	6	2	20.0909	4.5	2	6	46	Parainfluenzavirus	FALSE	NA	911.592
University auditorium 3	University auditorium	University	2021-11	2021W45	Monday	2021-11-08	114	938	61.5385	16	3	FALSE	FALSE	36	324	5	2	16	3	2	5	47	Parainfluenzavirus	FALSE	NA	386.016
University auditorium 3	University auditorium	University	2021-11	2021W45	Monday	2021-11-08	127	1040.93	64.3333	14.5333	3	FALSE	FALSE	36	324	5	3.5	14.5333	3	3.5	5	48	Parainfluenzavirus	FALSE	NA	386.016
University auditorium 3	University auditorium	University	2021-11	2021W47	Monday	2021-11-22	128	706.8	48.6	13.6	6	FALSE	FALSE	12	324	6	1.5	13.6	6	1.5	6	49	Parainfluenzavirus	FALSE	NA	808.655
University auditorium 3	University auditorium	University	2021-12	2021W49	Monday	2021-12-06	143	989.467	54.5333	14.2	3.5	FALSE	FALSE	16.5	324	6	4	14.2	3.5	4	6	50	Parainfluenzavirus	FALSE	NA	1008.59
University auditorium 3	University auditorium	University	2021-12	2021W50	Monday	2021-12-13	138	1281.12	66.3125	16.25	3	FALSE	FALSE	0	324	NA	NA	16.25	3	3.5	6	51	Parainfluenzavirus	FALSE	NA	623.565
University auditorium 3	University auditorium	University	2021-12	2021W50	Monday	2021-12-13	178	957.5	61.2	17	2	FALSE	FALSE	5	324	6	3	17	2	3	6	52	Parainfluenzavirus	FALSE	NA	623.565
Child care group 1	Child care group	Child care group	2021-11	2021W46	Wednesday	2021-11-17	125	1003.8	40.2	22.4	1	FALSE	FALSE	15	150	2	4	22.4	1	4	2	53	Parainfluenzavirus	TRUE	30.1	603.769
Child care group 1	Child care group	Child care group	2021-11	2021W46	Friday	2021-11-19	130	761.5	42.9375	22.3125	1	FALSE	FALSE	9.5	150	2	3	22.3125	1	3	2	54	Parainfluenzavirus	TRUE	35.7	729.472
Child care group 1	Child care group	Child care group	2021-11	2021W47	Monday	2021-11-22	119	937.643	39.1429	20.3571	1	FALSE	FALSE	7	150	2	3	20.3571	1	3	2	55	Parainfluenzavirus	TRUE	37.2	808.655
Child care group 1	Child care group	Child care group	2021-11	2021W47	Wednesday	2021-11-24	135	995.312	40.25	21.8125	1	FALSE	FALSE	14	150	3	4.5	21.8125	1	4.5	3	56	Parainfluenzavirus	FALSE	NA	868.042
Child care group 1	Child care group	Child care group	2021-11	2021W48	Monday	2021-11-29	119	1052.36	33.1429	22.7143	1	FALSE	FALSE	21	150	1.5	3.5	22.7143	1	3.5	1.5	57	Parainfluenzavirus	TRUE	38.1	938.317
Child care group 1	Child care group	Child care group	2021-11	2021W47	Friday	2021-11-26	146	837.412	34.0588	21	1	FALSE	FALSE	9.5	150	2	3.5	21	1	3.5	2	58	Parainfluenzavirus	TRUE	38	901.695
Child care group 1	Child care group	Child care group	2021-12	2021W48	Wednesday	2021-12-01	147	794	40.0625	22.8125	1	FALSE	FALSE	11	150	NA	3	22.8125	1	3	1.875	59	Parainfluenzavirus	FALSE	NA	987.806
Child care group 1	Child care group	Child care group	2021-12	2021W48	Friday	2021-12-03	131	892.467	31.7333	22.2667	1	FALSE	FALSE	14	150	NA	3	22.2667	1	3	1.59375	60	Parainfluenzavirus	FALSE	NA	989.785
Child care group 1	Child care group	Child care group	2021-12	2021W49	Monday	2021-12-06	150	972.471	35.2353	20.6471	1	FALSE	FALSE	20	150	NA	3	20.6471	1	3	1.49219	61	Parainfluenzavirus	FALSE	NA	1008.59
Child care group 1	Child care group	Child care group	2021-12	2021W49	Wednesday	2021-12-08	180	682.05	31.9	21.65	2.5	FALSE	FALSE	7	150	1	3.5	21.65	2.5	3.5	1	62	Parainfluenzavirus	FALSE	NA	883.878
Child care group 1	Child care group	Child care group	2021-12	2021W50	Monday	2021-12-13	150	907.056	41.5556	22	1	FALSE	FALSE	14	150	NA	3.5	22	1	3.5	1.24609	63	Parainfluenzavirus	FALSE	NA	623.565
Child care group 1	Child care group	Child care group	2021-12	2021W49	Friday	2021-12-10	125	860.733	31.2667	22	1	FALSE	FALSE	17	150	NA	3	22	1	3	1.33301	64	Parainfluenzavirus	FALSE	NA	758.176
Child care group 1	Child care group	Child care group	2021-12	2021W50	Wednesday	2021-12-15	128	881.867	41.6	22.6667	1	FALSE	FALSE	12.5	150	NA	3	22.6667	1	3	1.39478	65	Parainfluenzavirus	FALSE	NA	500.831
Child care group 1	Child care group	Child care group	2021-12	2021W51	Wednesday	2021-12-22	130	908.25	25.3125	23.0625	1	FALSE	FALSE	8.5	150	2	2.5	23.0625	1	2.5	2	66	Parainfluenzavirus	FALSE	NA	355.333
Child care group 1	Child care group	Child care group	2022-01	2022W03	Friday	2022-01-21	114	530.857	28.2857	21	3	FALSE	FALSE	6	150	1	2	21	3	2	1	67	Parainfluenzavirus	FALSE	NA	2309.17
Child care group 1	Child care group	Child care group	2022-01	2022W03	Wednesday	2022-01-19	142	575	30.7143	21	1	FALSE	FALSE	5.5	150	2	3	21	1	3	2	68	Parainfluenzavirus	FALSE	NA	1817.25
Child care group 1	Child care group	Child care group	2022-01	2022W04	Monday	2022-01-24	113	600.333	29.1667	20.4167	1	FALSE	FALSE	10	150	2	5	20.4167	1	5	2	69	Parainfluenzavirus	FALSE	NA	2780.31
Child care group 1	Child care group	Child care group	2022-01	2022W04	Wednesday	2022-01-26	113	697.846	29.3077	21	1	FALSE	FALSE	14.5	150	2	4.5	21	1	4.5	2	70	Parainfluenzavirus	FALSE	NA	2934.71
Child care group 1	Child care group	Child care group	2022-01	2022W03	Monday	2022-01-17	123	815.417	35.8333	20.6667	1	FALSE	FALSE	20.5	150	NA	3	20.6667	1	3	1.6	71	Parainfluenzavirus	FALSE	NA	1383.72
Child care group 1	Child care group	Child care group	2022-01	2022W04	Friday	2022-01-28	122	832.286	33.7857	21	1	FALSE	FALSE	13.5	150	2	3	21	1	3	2	72	Parainfluenzavirus	TRUE	36.6	2827.82
Child care group 1	Child care group	Child care group	2022-01	2022W05	Monday	2022-01-31	117	833.667	34.9167	20.3333	1	FALSE	FALSE	14.5	150	3	2	20.3333	1	2	3	73	Parainfluenzavirus	TRUE	37.2	2571.46
Child care group 1	Child care group	Child care group	2022-02	2022W05	Friday	2022-02-04	116	685.846	38	21.6154	1	FALSE	FALSE	12.5	150	3	3	21.6154	1	3	3	74	Parainfluenzavirus	FALSE	NA	1706.39
Child care group 1	Child care group	Child care group	2022-02	2022W06	Monday	2022-02-07	111	999.444	36.3333	20.6667	1	FALSE	FALSE	14.5	150	3	3	20.6667	1	3	3	75	Parainfluenzavirus	TRUE	34.7	1406.49
Child care group 1	Child care group	Child care group	2022-02	2022W06	Friday	2022-02-11	120	879.182	34.7273	20.8273	1	FALSE	FALSE	14.5	150	2	3	20.8273	1	3	2	76	Parainfluenzavirus	TRUE	37.4	1142.21
Child care group 1	Child care group	Child care group	2022-02	2022W07	Wednesday	2022-02-16	130	898.385	42.9231	21.5538	1	FALSE	FALSE	19.5	150	2	3	21.5538	1	3	2	77	Parainfluenzavirus	TRUE	35.6	939.306
Child care group 1	Child care group	Child care group	2022-02	2022W07	Monday	2022-02-14	135	1102.93	40.8	20.74	1	FALSE	FALSE	17.5	150	2	3	20.74	1	3	2	78	Parainfluenzavirus	TRUE	36.8	1050.16
Child care group 1	Child care group	Child care group	2022-02	2022W06	Wednesday	2022-02-09	128	980.357	41.5714	20.9214	1	TRUE	FALSE	16.5	150	2	3	20.9214	1	3	2	79	Parainfluenzavirus	TRUE	33.5	1254.06
Child care group 1	Child care group	Child care group	2022-02	2022W07	Friday	2022-02-18	122	862.769	39.8462	21.8077	1	FALSE	FALSE	16	150	1.5	3	21.8077	1	3	1.5	80	Parainfluenzavirus	TRUE	35.7	904.664
Child care group 1	Child care group	Child care group	2022-02	2022W08	Monday	2022-02-21	132	840.231	32.6923	20.4769	1	FALSE	FALSE	19.5	150	2	3.5	20.4769	1	3.5	2	81	Parainfluenzavirus	TRUE	38.4	824.491
Child care group 1	Child care group	Child care group	2022-02	2022W08	Wednesday	2022-02-23	125	705.143	34.1429	21.2643	1	FALSE	FALSE	16	150	2	3	21.2643	1	3	2	82	Parainfluenzavirus	FALSE	NA	792.818
Child care group 1	Child care group	Child care group	2022-03	2022W09	Wednesday	2022-03-02	126	889.571	28.7143	21.0929	1	FALSE	FALSE	16.5	150	1.5	3	21.0929	1	3	1.5	83	Parainfluenzavirus	TRUE	36.7	817.563
Child care group 1	Child care group	Child care group	2022-02	2022W08	Friday	2022-02-25	125	914.143	31.6429	21.0143	1	FALSE	FALSE	16.5	150	1.5	3	21.0143	1	3	1.5	84	Parainfluenzavirus	FALSE	NA	775.992
Child care group 1	Child care group	Child care group	2022-02	2022W09	Monday	2022-02-28	130	760.714	25.3571	21.3214	1	FALSE	FALSE	15	150	1.5	3	21.3214	1	3	1.5	85	Parainfluenzavirus	FALSE	NA	815.583
Child care group 1	Child care group	Child care group	2022-03	2022W09	Friday	2022-03-04	135	828.133	25.1333	21.2333	1	FALSE	FALSE	17	150	3	3	21.2333	1	3	3	86	Parainfluenzavirus	FALSE	NA	866.062
Child care group 1	Child care group	Child care group	2022-03	2022W10	Wednesday	2022-03-09	132	746.643	23.1429	21.9929	4	FALSE	FALSE	18	150	1.5	3	21.9929	4	3	1.5	87	Parainfluenzavirus	FALSE	NA	982.857
Child care group 1	Child care group	Child care group	2022-03	2022W10	Monday	2022-03-07	122	1039.07	24.7143	21.75	4	FALSE	FALSE	23	150	2	3.5	21.75	4	3.5	2	88	Parainfluenzavirus	FALSE	NA	888.827
Child care group 1	Child care group	Child care group	2022-03	2022W11	Monday	2022-03-14	131	911.538	38.0769	21.2077	1	FALSE	FALSE	21	150	1	3	21.2077	1	3	1	89	Parainfluenzavirus	FALSE	NA	988.796
Child care group 1	Child care group	Child care group	2022-03	2022W10	Friday	2022-03-11	135	705.938	24.4375	21.8687	2.5	FALSE	FALSE	23	150	1	3	21.8687	2.5	3	1	90	Parainfluenzavirus	FALSE	NA	969.99
Child care group 1	Child care group	Child care group	2022-03	2022W11	Friday	2022-03-18	115	924.308	31.5385	20.8846	3	FALSE	FALSE	18.5	150	1	3	20.8846	3	3	1	91	Parainfluenzavirus	FALSE	NA	1134.29
Child care group 1	Child care group	Child care group	2022-03	2022W12	Monday	2022-03-21	135	945.385	32.7692	21.2846	1	FALSE	FALSE	21.5	150	1	3	21.2846	1	3	1	92	Parainfluenzavirus	FALSE	NA	1206.55
Child care group 1	Child care group	Child care group	2022-03	2022W11	Wednesday	2022-03-16	117	834.923	34.1538	21.8231	1	FALSE	FALSE	20.5	150	1	3	21.8231	1	3	1	93	Parainfluenzavirus	FALSE	NA	1037.3
Child care group 1	Child care group	Child care group	2022-03	2022W12	Wednesday	2022-03-23	110	748.615	29.8462	21.5769	3	FALSE	FALSE	18	150	1	3	21.5769	3	3	1	94	Parainfluenzavirus	FALSE	NA	1234.26
Child care group 1	Child care group	Child care group	2022-03	2022W12	Friday	2022-03-25	105	659.833	32.0833	21.3167	1	FALSE	FALSE	18	150	1	3	21.3167	1	3	1	95	Parainfluenzavirus	TRUE	38.7	1282.76
Child care group 1	Child care group	Child care group	2022-03	2022W13	Monday	2022-03-28	120	968.571	37.1429	21.1143	1	FALSE	FALSE	15.5	150	1	3	21.1143	1	3	1	96	Parainfluenzavirus	TRUE	37.8	1276.82
Child care group 1	Child care group	Child care group	2022-03	2022W13	Wednesday	2022-03-30	145	913.714	36.5	21.0786	1	FALSE	FALSE	17	150	1	3	21.0786	1	3	1	97	Parainfluenzavirus	FALSE	NA	1197.64
Child care group 1	Child care group	Child care group	2022-04	2022W14	Monday	2022-04-04	108	845.273	28.8182	20.3273	1	FALSE	FALSE	15.5	150	1.5	3	20.3273	1	3	1.5	98	Parainfluenzavirus	FALSE	NA	929.409
Child care group 1	Child care group	Child care group	2022-04	2022W14	Wednesday	2022-04-06	120	701.571	37.7143	20.9857	3	FALSE	FALSE	16	150	1.5	3	20.9857	3	3	1.5	99	Parainfluenzavirus	FALSE	NA	879.919
Child care group 1	Child care group	Child care group	2022-04	2022W13	Friday	2022-04-01	100	726.545	29.6364	21.1455	1	FALSE	FALSE	15	150	1	3	21.1455	1	3	1	100	Parainfluenzavirus	FALSE	NA	1066
Child care group 1	Child care group	Child care group	2022-04	2022W14	Friday	2022-04-08	110	884.077	35.3077	20.8154	1	FALSE	FALSE	16	150	1	3	20.8154	1	3	1	101	Parainfluenzavirus	FALSE	NA	869.032
Child care group 1	Child care group	Child care group	2022-04	2022W16	Wednesday	2022-04-20	122	823.231	31.3846	21.7231	3	FALSE	FALSE	22.5	150	1	3	21.7231	3	3	1	102	Parainfluenzavirus	FALSE	NA	496.872
Child care group 1	Child care group	Child care group	2022-04	2022W17	Monday	2022-04-25	123	926.333	38.75	21.35	5	FALSE	FALSE	21.5	150	1	3	21.35	5	3	1	103	Parainfluenzavirus	FALSE	NA	452.332
Child care group 1	Child care group	Child care group	2022-04	2022W16	Friday	2022-04-22	147	719.5	37.6875	21.55	4.5	FALSE	FALSE	20	150	1	3	21.55	4.5	3	1	104	Parainfluenzavirus	FALSE	NA	460.25
Child care group 1	Child care group	Child care group	2022-04	2022W17	Wednesday	2022-04-27	132	747.571	34.8571	21.2429	5	FALSE	FALSE	18	150	1	3	21.2429	5	3	1	105	Parainfluenzavirus	FALSE	NA	438.475
Child care group 1	Child care group	Child care group	2022-01	2022W01	Friday	2022-01-07	120	724.786	32.0714	21.7857	1	FALSE	FALSE	16	150	NA	3	21.7857	1	3	1.33333	106	Parainfluenzavirus	TRUE	38.1	1067.98
Child care group 1	Child care group	Child care group	2022-01	2022W01	Wednesday	2022-01-05	117	688.846	32.7692	21.4615	1	FALSE	FALSE	11	150	1	5	21.4615	1	5	1	107	Parainfluenzavirus	FALSE	NA	940.296
Child care group 1	Child care group	Child care group	2022-01	2022W02	Wednesday	2022-01-12	124	979.154	31.3846	21	1	FALSE	FALSE	14.5	150	1	5	21	1	5	1	108	Parainfluenzavirus	FALSE	NA	1248.12
Child care group 1	Child care group	Child care group	2022-01	2022W02	Monday	2022-01-10	135	832.133	30.8	20.7333	1	FALSE	FALSE	15.5	150	2	3	20.7333	1	3	2	109	Parainfluenzavirus	FALSE	NA	1191.7
Child care group 1	Child care group	Child care group	2022-01	2022W02	Friday	2022-01-14	153	872.471	30.5882	21.5294	1	FALSE	FALSE	14	150	NA	3	21.5294	1	3	1.48889	110	Parainfluenzavirus	FALSE	NA	1290.68
Primary school cafeteria	Primary school cafeteria	Primary	2021-11	2021W47	Monday	2021-11-22	29	632.8	41.8	16	4.5	FALSE	FALSE	83.5	930	2	5	16	4.5	5	2	111	Parainfluenzavirus	FALSE	NA	808.655
Primary school cafeteria	Primary school cafeteria	Primary	2021-11	2021W48	Monday	2021-11-29	43	788.667	42.5	15.5	6	FALSE	FALSE	11.5	930	3	3	15.5	6	3	3	112	Parainfluenzavirus	FALSE	NA	938.317
Primary school cafeteria	Primary school cafeteria	Primary	2021-12	2021W48	Thursday	2021-12-02	50	708.857	46.1429	15.2857	6	FALSE	FALSE	15	930	2	4	15.2857	6	4	2	113	Parainfluenzavirus	FALSE	NA	972.959
Primary school cafeteria	Primary school cafeteria	Primary	2021-12	2021W48	Friday	2021-12-03	106	549.364	41.8182	15	6	FALSE	FALSE	0	930	NA	NA	15	6	2.75	3.33333	114	Parainfluenzavirus	FALSE	NA	989.785
Primary school cafeteria	Primary school cafeteria	Primary	2021-12	2021W49	Monday	2021-12-06	110	682.333	41.8889	15.6667	6	FALSE	FALSE	0	930	NA	NA	15.6667	6	2.75	3.33333	115	Parainfluenzavirus	FALSE	NA	1008.59
Primary school cafeteria	Primary school cafeteria	Primary	2021-12	2021W49	Tuesday	2021-12-07	122	574.9	41.7	16	6	FALSE	FALSE	0	930	NA	1	16	6	1	3.41667	116	Parainfluenzavirus	FALSE	NA	940.296
Primary school cafeteria	Primary school cafeteria	Primary	2021-12	2021W50	Monday	2021-12-13	102	598.5	53.5	17.6	6	FALSE	FALSE	0	930	NA	NA	17.6	6	2.25	3.91667	117	Parainfluenzavirus	FALSE	NA	623.565
Primary school cafeteria	Primary school cafeteria	Primary	2021-12	2021W49	Friday	2021-12-10	103	626.545	41.3636	16.1818	6	FALSE	FALSE	0	930	NA	NA	16.1818	6	2.35	3.8	118	Parainfluenzavirus	FALSE	NA	758.176
Primary school cafeteria	Primary school cafeteria	Primary	2021-12	2021W49	Thursday	2021-12-09	113	589	42.5385	16.3077	6	FALSE	FALSE	10	930	5	3	16.3077	6	3	5	119	Parainfluenzavirus	FALSE	NA	814.593
Primary school cafeteria	Primary school cafeteria	Primary	2021-12	2021W50	Friday	2021-12-17	119	696.385	48	16.9231	6	FALSE	FALSE	0	930	NA	NA	16.9231	6	2.3	3.85833	120	Parainfluenzavirus	FALSE	NA	402.843
Primary school cafeteria	Primary school cafeteria	Primary	2021-12	2021W50	Thursday	2021-12-16	123	850.167	50.4167	20.5833	6	FALSE	FALSE	0	930	NA	NA	20.5833	6	2.475	4.14375	121	Parainfluenzavirus	FALSE	NA	453.322
Primary school cafeteria	Primary school cafeteria	Primary	2021-12	2021W50	Tuesday	2021-12-14	120	573.643	51.1429	17.3571	6	FALSE	FALSE	0	930	NA	NA	17.3571	6	2.22917	4.02257	122	Parainfluenzavirus	FALSE	NA	553.29
Primary school cafeteria	Primary school cafeteria	Primary	2022-01	2022W03	Friday	2022-01-21	40	474.75	42.25	16	6	FALSE	FALSE	11.5	930	2	3	16	6	3	2	123	Parainfluenzavirus	FALSE	NA	2309.17
Primary school cafeteria	Primary school cafeteria	Primary	2022-01	2022W03	Thursday	2022-01-20	45	529.5	44.1667	15.1667	4.5	FALSE	FALSE	17.5	930	4	2	15.1667	4.5	2	4	124	Parainfluenzavirus	FALSE	NA	2117.15
Primary school cafeteria	Primary school cafeteria	Primary	2022-01	2022W04	Friday	2022-01-28	125	467.083	47.75	14.9167	6	FALSE	FALSE	0	930	NA	NA	14.9167	6	3	2	125	Parainfluenzavirus	FALSE	NA	2827.82
Primary school cafeteria	Primary school cafeteria	Primary	2022-01	2022W04	Monday	2022-01-24	53	390	37	15	6	FALSE	FALSE	6	930	2	3	15	6	3	2	126	Parainfluenzavirus	FALSE	NA	2780.31
Primary school cafeteria	Primary school cafeteria	Primary	2022-01	2022W04	Tuesday	2022-01-25	114	457.364	40	15	5.5	FALSE	FALSE	0	930	NA	NA	15	5.5	2.8	2.6	127	Parainfluenzavirus	FALSE	NA	2912.94
Primary school cafeteria	Primary school cafeteria	Primary	2022-01	2022W03	Tuesday	2022-01-18	45	604.167	50	16.1667	6	FALSE	FALSE	7.5	930	3	3	16.1667	6	3	3	128	Parainfluenzavirus	FALSE	NA	1554.95
Primary school cafeteria	Primary school cafeteria	Primary	2022-01	2022W03	Monday	2022-01-17	45	560.333	49.8333	16	6	FALSE	FALSE	15	930	2	4	16	6	4	2	129	Parainfluenzavirus	FALSE	NA	1383.72
Primary school cafeteria	Primary school cafeteria	Primary	2022-01	2022W04	Thursday	2022-01-27	125	415.786	49.3571	15	5.5	FALSE	FALSE	0	930	NA	NA	15	5.5	2.76	2.52	130	Parainfluenzavirus	FALSE	NA	2848.6
Primary school cafeteria	Primary school cafeteria	Primary	2022-02	2022W05	Tuesday	2022-02-01	107	437.583	50.0833	15	6	FALSE	FALSE	0	930	NA	NA	15	6	2.85333	2.37333	131	Parainfluenzavirus	FALSE	NA	2311.15
Primary school cafeteria	Primary school cafeteria	Primary	2022-01	2022W02	Thursday	2022-01-13	38	502.833	42	15	6	FALSE	FALSE	12.5	930	3	4	15	6	4	3	132	Parainfluenzavirus	FALSE	NA	1238.22
Primary school cafeteria	Primary school cafeteria	Primary	2022-01	2022W02	Tuesday	2022-01-11	159	639.643	43.4286	14.5714	6	FALSE	FALSE	0	930	NA	NA	14.5714	6	3.4	2.4	133	Parainfluenzavirus	FALSE	NA	1249.11
Primary school cafeteria	Primary school cafeteria	Primary	2022-01	2022W02	Monday	2022-01-10	40	631.2	46.6	12	6	FALSE	FALSE	14	930	2	3	12	6	3	2	134	Parainfluenzavirus	FALSE	NA	1191.7
Primary school cafeteria	Primary school cafeteria	Primary	2022-01	2022W02	Friday	2022-01-14	35	513.2	43.8	16	6	FALSE	FALSE	17.5	930	2	3	16	6	3	2	135	Parainfluenzavirus	FALSE	NA	1290.68
Kindergarten cafeteria	Kindergarten cafeteria	Kindergarten	2021-11	2021W47	Monday	2021-11-22	64	936.2	46.8	18.6	3	FALSE	FALSE	22.5	372	1	5	18.6	3	5	1	136	Parainfluenzavirus	FALSE	NA	808.655
Kindergarten cafeteria	Kindergarten cafeteria	Kindergarten	2021-11	2021W48	Monday	2021-11-29	90	684.091	39.8182	16.8182	3	FALSE	FALSE	22.5	372	2	5	16.8182	3	5	2	137	Parainfluenzavirus	TRUE	34.2	938.317
Kindergarten cafeteria	Kindergarten cafeteria	Kindergarten	2021-12	2021W48	Thursday	2021-12-02	120	667.083	41.1667	17.8333	6	FALSE	FALSE	0	372	NA	NA	17.8333	6	5	2	138	Parainfluenzavirus	FALSE	NA	972.959
Kindergarten cafeteria	Kindergarten cafeteria	Kindergarten	2021-12	2021W48	Friday	2021-12-03	107	630.455	38.1818	17.5455	6	FALSE	FALSE	0	372	NA	NA	17.5455	6	5	2	139	Parainfluenzavirus	FALSE	NA	989.785
Kindergarten cafeteria	Kindergarten cafeteria	Kindergarten	2021-12	2021W49	Tuesday	2021-12-07	122	661.583	37.25	19.5833	6	FALSE	FALSE	0	372	NA	NA	19.5833	6	5	1.66667	140	Parainfluenzavirus	FALSE	NA	940.296
Kindergarten cafeteria	Kindergarten cafeteria	Kindergarten	2021-12	2021W50	Monday	2021-12-13	109	758.125	49.625	19.5	6	FALSE	FALSE	0	372	NA	NA	19.5	6	5	1.33333	141	Parainfluenzavirus	FALSE	NA	623.565
Kindergarten cafeteria	Kindergarten cafeteria	Kindergarten	2021-12	2021W49	Friday	2021-12-10	100	677.364	37.8182	19.2727	6	FALSE	FALSE	0	372	NA	NA	19.2727	6	5	1.5	142	Parainfluenzavirus	FALSE	NA	758.176
Kindergarten cafeteria	Kindergarten cafeteria	Kindergarten	2021-12	2021W49	Thursday	2021-12-09	112	646.5	36.75	19.5	6	FALSE	FALSE	0	372	NA	NA	19.5	6	5	1.58333	143	Parainfluenzavirus	FALSE	NA	814.593
Kindergarten cafeteria	Kindergarten cafeteria	Kindergarten	2021-12	2021W50	Thursday	2021-12-16	127	663	54.1429	18.1429	6	FALSE	FALSE	0	372	NA	NA	18.1429	6	5	1.35417	144	Parainfluenzavirus	TRUE	41.1	453.322
Kindergarten cafeteria	Kindergarten cafeteria	Kindergarten	2021-12	2021W50	Friday	2021-12-17	119	766.909	46.5455	18.4545	6	FALSE	FALSE	0	372	NA	NA	18.4545	6	5	1.29688	145	Parainfluenzavirus	FALSE	NA	402.843
Kindergarten cafeteria	Kindergarten cafeteria	Kindergarten	2021-12	2021W50	Tuesday	2021-12-14	127	717.455	45.0909	20.2727	6	FALSE	FALSE	1	372	1	5	20.2727	6	5	1	146	Parainfluenzavirus	FALSE	NA	553.29
Kindergarten cafeteria	Kindergarten cafeteria	Kindergarten	2022-01	2022W03	Friday	2022-01-21	90	721.091	41.1818	17.4545	5.5	FALSE	FALSE	0.5	372	6	1	17.4545	5.5	1	6	147	Parainfluenzavirus	FALSE	NA	2309.17
Kindergarten cafeteria	Kindergarten cafeteria	Kindergarten	2022-01	2022W03	Thursday	2022-01-20	115	617	39.6667	18.3333	5.5	FALSE	FALSE	0	372	NA	NA	18.3333	5.5	2.33333	3.5	148	Parainfluenzavirus	FALSE	NA	2117.15
Kindergarten cafeteria	Kindergarten cafeteria	Kindergarten	2022-01	2022W04	Friday	2022-01-28	125	670.2	44.4	18.6667	5	FALSE	FALSE	0	372	NA	NA	18.6667	5	2.6	4	149	Parainfluenzavirus	FALSE	NA	2827.82
Kindergarten cafeteria	Kindergarten cafeteria	Kindergarten	2022-01	2022W04	Monday	2022-01-24	120	697.25	36.875	18.75	5.5	FALSE	FALSE	0	372	NA	NA	18.75	5.5	2.5619	3.92857	150	Parainfluenzavirus	FALSE	NA	2780.31
Kindergarten cafeteria	Kindergarten cafeteria	Kindergarten	2022-01	2022W04	Tuesday	2022-01-25	110	778.5	38.7	18.4	5	FALSE	FALSE	0.5	372	1	1	18.4	5	1	1	151	Parainfluenzavirus	FALSE	NA	2912.94
Kindergarten cafeteria	Kindergarten cafeteria	Kindergarten	2022-01	2022W03	Tuesday	2022-01-18	105	775.6	46.6	19.1	6	FALSE	FALSE	1	372	6	5	19.1	6	5	6	152	Parainfluenzavirus	FALSE	NA	1554.95
Kindergarten cafeteria	Kindergarten cafeteria	Kindergarten	2022-01	2022W03	Monday	2022-01-17	110	667.125	47.75	16.75	5.5	FALSE	FALSE	0	372	1	1	16.75	5.5	1	1	153	Parainfluenzavirus	FALSE	NA	1383.72
Kindergarten cafeteria	Kindergarten cafeteria	Kindergarten	2022-01	2022W04	Thursday	2022-01-27	125	566.083	44	18	5.5	FALSE	FALSE	1	372	6	5	18	5.5	5	6	154	Parainfluenzavirus	FALSE	NA	2848.6
Kindergarten cafeteria	Kindergarten cafeteria	Kindergarten	2022-02	2022W05	Thursday	2022-02-03	115	703.333	45.0833	18.9167	6	FALSE	FALSE	1	372	1	5	18.9167	6	5	1	155	Parainfluenzavirus	FALSE	NA	1900.39
Kindergarten cafeteria	Kindergarten cafeteria	Kindergarten	2022-02	2022W05	Friday	2022-02-04	115	649	47	19	5	FALSE	FALSE	0	372	NA	NA	19	5	2.86667	3.66667	156	Parainfluenzavirus	FALSE	NA	1706.39
Kindergarten cafeteria	Kindergarten cafeteria	Kindergarten	2022-02	2022W05	Tuesday	2022-02-01	105	793.125	48.5	17	6	FALSE	FALSE	0.5	372	6	1	17	6	1	6	157	Parainfluenzavirus	FALSE	NA	2311.15
Kindergarten cafeteria	Kindergarten cafeteria	Kindergarten	2021-12	2021W49	Monday	2021-12-06	110	684.75	40.5	18.1667	6	FALSE	FALSE	0	372	NA	NA	18.1667	6	5	1.72619	158	Parainfluenzavirus	FALSE	NA	1008.59
Kindergarten cafeteria	Kindergarten cafeteria	Kindergarten	2022-01	2022W02	Thursday	2022-01-13	115	833.6	39.5	18.1	5.5	FALSE	FALSE	0	372	NA	NA	18.1	5.5	2.06667	2.5	159	Parainfluenzavirus	FALSE	NA	1238.22
Kindergarten cafeteria	Kindergarten cafeteria	Kindergarten	2022-01	2022W02	Monday	2022-01-10	105	385	37	12	5.5	FALSE	FALSE	0.5	372	1	1	12	5.5	1	1	160	Parainfluenzavirus	FALSE	NA	1191.7
Kindergarten cafeteria	Kindergarten cafeteria	Kindergarten	2022-01	2022W02	Friday	2022-01-14	110	753.643	41.4286	18.2143	6	FALSE	FALSE	1	372	1	1	18.2143	6	1	1	161	Parainfluenzavirus	FALSE	NA	1290.68
Secondary school cafeteria	Secondary school cafeteria	Secondary	2021-11	2021W47	Tuesday	2021-11-23	175	565.562	37.5625	17.1875	5	FALSE	FALSE	2	912	1	4	17.1875	5	4	1	162	Parainfluenzavirus	TRUE	38.6	847.256
Secondary school cafeteria	Secondary school cafeteria	Secondary	2022-01	2022W03	Friday	2022-01-21	90	490.8	39.4	17	5	FALSE	FALSE	0	912	NA	NA	17	5	2.25	6	163	Parainfluenzavirus	FALSE	NA	2309.17
Secondary school cafeteria	Secondary school cafeteria	Secondary	2022-01	2022W03	Thursday	2022-01-20	105	623.083	38.5	18.9167	2	FALSE	FALSE	5	912	6	5	18.9167	2	5	6	164	Parainfluenzavirus	FALSE	NA	2117.15
Secondary school cafeteria	Secondary school cafeteria	Secondary	2022-01	2022W04	Monday	2022-01-24	120	595.714	43.6429	13.9286	5	FALSE	FALSE	0.5	912	6	1	13.9286	5	1	6	165	Parainfluenzavirus	FALSE	NA	2780.31
Secondary school cafeteria	Secondary school cafeteria	Secondary	2022-01	2022W03	Tuesday	2022-01-18	95	516	52	15.4545	6	FALSE	FALSE	0	912	NA	NA	15.4545	6	2.25	6	166	Parainfluenzavirus	FALSE	NA	1554.95
Secondary school cafeteria	Secondary school cafeteria	Secondary	2022-01	2022W03	Monday	2022-01-17	100	521.818	53.9091	14	5.5	FALSE	FALSE	10.5	912	6	2	14	5.5	2	6	167	Parainfluenzavirus	FALSE	NA	1383.72
Secondary school cafeteria	Secondary school cafeteria	Secondary	2022-02	2022W06	Tuesday	2022-02-08	110	455.643	64.5714	12.4929	5	FALSE	FALSE	0	912	NA	NA	12.4929	5	4	6	168	Parainfluenzavirus	FALSE	NA	1314.44
Secondary school cafeteria	Secondary school cafeteria	Secondary	2022-02	2022W06	Thursday	2022-02-10	113	615.583	66.75	12.975	5	FALSE	FALSE	0	912	NA	NA	12.975	5	4	6	169	Parainfluenzavirus	FALSE	NA	1195.66
Secondary school cafeteria	Secondary school cafeteria	Secondary	2022-02	2022W06	Monday	2022-02-07	133	555.8	49.5	13.11	3	FALSE	FALSE	0	912	NA	NA	13.11	3	4	6	170	Parainfluenzavirus	FALSE	NA	1406.49
Secondary school cafeteria	Secondary school cafeteria	Secondary	2022-02	2022W07	Thursday	2022-02-17	110	558.455	44.8182	17.5455	5	FALSE	FALSE	0	912	NA	NA	17.5455	5	4.33333	6	171	Parainfluenzavirus	FALSE	NA	902.684
Secondary school cafeteria	Secondary school cafeteria	Secondary	2022-02	2022W07	Tuesday	2022-02-15	140	486.5	44.8571	15.2929	5.5	FALSE	FALSE	10	912	6	4	15.2929	5.5	4	6	172	Parainfluenzavirus	FALSE	NA	1008.59
Secondary school cafeteria	Secondary school cafeteria	Secondary	2022-02	2022W07	Monday	2022-02-14	130	598.267	62.3333	11.9533	5	FALSE	FALSE	0	912	NA	NA	11.9533	5	4.06667	6	173	Parainfluenzavirus	FALSE	NA	1050.16
Secondary school cafeteria	Secondary school cafeteria	Secondary	2022-02	2022W07	Friday	2022-02-18	115	498.583	53.4167	18.275	5	FALSE	FALSE	0	912	NA	NA	18.275	5	4.35	6	174	Parainfluenzavirus	FALSE	NA	904.664
Secondary school cafeteria	Secondary school cafeteria	Secondary	2022-02	2022W08	Monday	2022-02-21	125	558.455	41	17.9636	5	FALSE	FALSE	0	912	NA	NA	17.9636	5	4.35	6	175	Parainfluenzavirus	FALSE	NA	824.491
Secondary school cafeteria	Secondary school cafeteria	Secondary	2022-02	2022W08	Tuesday	2022-02-22	125	543.071	44.2143	18.6286	4	FALSE	FALSE	5	912	6	5	18.6286	4	5	6	176	Parainfluenzavirus	FALSE	NA	784.9
Secondary school cafeteria	Secondary school cafeteria	Secondary	2022-03	2022W10	Monday	2022-03-07	120	545.429	25.9286	15.9857	5.5	FALSE	FALSE	0	912	NA	NA	15.9857	5.5	5	1	177	Parainfluenzavirus	FALSE	NA	888.827
Secondary school cafeteria	Secondary school cafeteria	Secondary	2022-03	2022W10	Thursday	2022-03-10	110	584.357	29.7143	19.9571	6	FALSE	FALSE	14	912	1	5	19.9571	6	5	1	178	Parainfluenzavirus	FALSE	NA	973.949
Secondary school cafeteria	Secondary school cafeteria	Secondary	2022-03	2022W10	Tuesday	2022-03-08	162	521.438	22.75	18.6938	5	FALSE	FALSE	0	912	NA	NA	18.6938	5	5	1	179	Parainfluenzavirus	FALSE	NA	967.02
Secondary school cafeteria	Secondary school cafeteria	Secondary	2022-03	2022W12	Monday	2022-03-21	135	612.615	37.3846	18.9308	5.5	FALSE	FALSE	8.5	912	1	1	18.9308	5.5	1	1	180	Parainfluenzavirus	FALSE	NA	1206.55
Secondary school cafeteria	Secondary school cafeteria	Secondary	2022-03	2022W12	Thursday	2022-03-24	145	739.118	32.7647	19.6882	5.5	FALSE	FALSE	42	912	1	3	19.6882	5.5	3	1	181	Parainfluenzavirus	FALSE	NA	1240.2
Secondary school cafeteria	Secondary school cafeteria	Secondary	2022-03	2022W12	Tuesday	2022-03-22	155	696.938	37.25	19.8188	5.5	FALSE	FALSE	15	912	1	3	19.8188	5.5	3	1	182	Parainfluenzavirus	FALSE	NA	1185.76
Secondary school cafeteria	Secondary school cafeteria	Secondary	2022-03	2022W13	Monday	2022-03-28	130	592.333	38.0667	20.12	5.5	FALSE	FALSE	5	912	1	5	20.12	5.5	5	1	183	Parainfluenzavirus	FALSE	NA	1276.82
Secondary school cafeteria	Secondary school cafeteria	Secondary	2022-01	2022W02	Friday	2022-01-14	112	407.444	43.8889	15.5556	5.5	FALSE	FALSE	0.5	912	6	1	15.5556	5.5	1	6	184	Parainfluenzavirus	TRUE	36.3	1290.68
University auditorium 1	University auditorium	University	2021-12	2021W48	Wednesday	2021-12-01	109	586.769	49	18.9231	6	FALSE	FALSE	40	324	6	2.5	18.9231	6	2.5	6	185	Parainfluenzavirus	FALSE	NA	987.806
University auditorium 1	University auditorium	University	2021-12	2021W48	Wednesday	2021-12-01	146	687.941	53	19.7059	4.5	FALSE	FALSE	27.5	324	6	5	19.7059	4.5	5	6	186	Parainfluenzavirus	FALSE	NA	987.806
University auditorium 1	University auditorium	University	2021-12	2021W49	Wednesday	2021-12-08	121	577.143	35.1429	19.0714	4.5	FALSE	FALSE	12.5	324	6	3	19.0714	4.5	3	6	187	Parainfluenzavirus	FALSE	NA	883.878
Elderly care home 2	Elderly care home	Elderly	2021-12	2021W49	Monday	2021-12-06	260	593	30.1818	21.6364	1	FALSE	TRUE	2	627.75	4	4	21.6364	1	4	4	188	Parainfluenzavirus	FALSE	NA	1008.59
Elderly care home 2	Elderly care home	Elderly	2021-12	2021W49	Wednesday	2021-12-08	273	532.56	26.24	23.96	1	FALSE	TRUE	1	627.75	6	5	23.96	1	5	6	189	Parainfluenzavirus	FALSE	NA	883.878
Elderly care home 2	Elderly care home	Elderly	2021-12	2021W49	Tuesday	2021-12-07	280	706.2	28.2	23.6	1	FALSE	TRUE	0.5	627.75	1	1	23.6	1	1	1	190	Parainfluenzavirus	FALSE	NA	940.296
Elderly care home 2	Elderly care home	Elderly	2021-12	2021W50	Monday	2021-12-13	193	595	34.9444	24.3889	1	FALSE	TRUE	0	627.75	NA	NA	24.3889	1	3.28571	3.42857	191	Parainfluenzavirus	FALSE	NA	623.565
Elderly care home 2	Elderly care home	Elderly	2021-12	2021W49	Thursday	2021-12-09	135	611.533	26.2667	24.4	1	FALSE	TRUE	3.5	627.75	3	4	24.4	1	4	3	192	Parainfluenzavirus	FALSE	NA	814.593
Elderly care home 2	Elderly care home	Elderly	2021-12	2021W50	Wednesday	2021-12-15	144	636.357	37.1429	24.5714	1	FALSE	TRUE	2	627.75	3	3	24.5714	1	3	3	193	Parainfluenzavirus	FALSE	NA	500.831
Elderly care home 2	Elderly care home	Elderly	2021-12	2021W50	Friday	2021-12-17	147	702.214	34.9286	22.6429	1	FALSE	TRUE	1.5	627.75	1	3	22.6429	1	3	1	194	Parainfluenzavirus	FALSE	NA	402.843
Elderly care home 2	Elderly care home	Elderly	2021-12	2021W50	Tuesday	2021-12-14	262	553.208	34.4583	23.4583	1	FALSE	TRUE	2	627.75	6	3	23.4583	1	3	6	195	Parainfluenzavirus	FALSE	NA	553.29
Elderly care home 2	Elderly care home	Elderly	2021-12	2021W51	Tuesday	2021-12-21	233	713.619	24.2381	23.7143	1	FALSE	TRUE	1	627.75	6	3	23.7143	1	3	6	196	Parainfluenzavirus	FALSE	NA	359.292
Elderly care home 2	Elderly care home	Elderly	2021-12	2021W51	Monday	2021-12-20	197	596.222	28.3333	22.7778	1	FALSE	TRUE	0	627.75	NA	NA	22.7778	1	2.7551	3.41837	197	Parainfluenzavirus	FALSE	NA	357.313
Elderly care home 2	Elderly care home	Elderly	2021-12	2021W51	Thursday	2021-12-23	170	575.444	24.5	23.5	1	FALSE	TRUE	0	627.75	NA	NA	23.5	1	2.55102	2.98367	198	Parainfluenzavirus	FALSE	NA	351.374
Elderly care home 2	Elderly care home	Elderly	2021-12	2021W51	Wednesday	2021-12-22	224	721.478	22.5652	22.6522	1	FALSE	TRUE	1	627.75	1	1	22.6522	1	1	1	199	Parainfluenzavirus	FALSE	NA	355.333
Elderly care home 2	Elderly care home	Elderly	2021-12	2021W51	Friday	2021-12-24	132	524.923	38.2308	22.3077	1	FALSE	TRUE	16	627.75	3.5	3	22.3077	1	3	3.5	200	Parainfluenzavirus	FALSE	NA	378.098
Elderly care home 2	Elderly care home	Elderly	2022-01	2022W03	Friday	2022-01-21	140	644.111	28.4444	23.5556	3	FALSE	TRUE	1	627.75	6	5	23.5556	3	5	6	201	Parainfluenzavirus	FALSE	NA	2309.17
Elderly care home 2	Elderly care home	Elderly	2022-01	2022W03	Wednesday	2022-01-19	145	627.615	30.8462	21.8462	1	FALSE	TRUE	0	627.75	NA	NA	21.8462	1	2.75	4	202	Parainfluenzavirus	FALSE	NA	1817.25
Elderly care home 2	Elderly care home	Elderly	2022-01	2022W03	Thursday	2022-01-20	185	626.588	30.5294	22.5294	3	FALSE	TRUE	0	627.75	NA	NA	22.5294	3	3.15	4	203	Parainfluenzavirus	FALSE	NA	2117.15
Elderly care home 2	Elderly care home	Elderly	2022-01	2022W04	Friday	2022-01-28	165	641.875	33.375	21.5	4.5	FALSE	TRUE	1	627.75	6	3	21.5	4.5	3	6	204	Parainfluenzavirus	FALSE	NA	2827.82
Elderly care home 2	Elderly care home	Elderly	2022-01	2022W04	Monday	2022-01-24	177	606.833	25.6667	24.1667	3	FALSE	TRUE	0	627.75	NA	NA	24.1667	3	2.84286	4.64286	205	Parainfluenzavirus	FALSE	NA	2780.31
Elderly care home 2	Elderly care home	Elderly	2022-01	2022W04	Tuesday	2022-01-25	170	609.778	25.7222	23.7222	3	FALSE	TRUE	3	627.75	3	2	23.7222	3	2	3	206	Parainfluenzavirus	FALSE	NA	2912.94
Elderly care home 2	Elderly care home	Elderly	2022-01	2022W03	Tuesday	2022-01-18	150	707.647	36.5294	22.5882	1	FALSE	TRUE	0	627.75	NA	NA	22.5882	1	2.82041	4.09184	207	Parainfluenzavirus	FALSE	NA	1554.95
Elderly care home 2	Elderly care home	Elderly	2022-01	2022W04	Thursday	2022-01-27	158	564.5	32.7692	22.3846	3.5	FALSE	TRUE	1.5	627.75	6	3	22.3846	3.5	3	6	208	Parainfluenzavirus	FALSE	NA	2848.6
Elderly care home 2	Elderly care home	Elderly	2022-02	2022W05	Thursday	2022-02-03	155	553.867	34.0667	22.2	4.5	FALSE	TRUE	1	627.75	3.5	1	22.2	4.5	1	3.5	209	Parainfluenzavirus	FALSE	NA	1900.39
Elderly care home 2	Elderly care home	Elderly	2022-02	2022W05	Friday	2022-02-04	175	626.389	37	22.1667	4.5	FALSE	TRUE	1.5	627.75	4.5	2	22.1667	4.5	2	4.5	210	Parainfluenzavirus	FALSE	NA	1706.39
Elderly care home 2	Elderly care home	Elderly	2022-01	2022W05	Monday	2022-01-31	135	547.467	30.4667	21.3333	4.5	FALSE	TRUE	3	627.75	3.5	1	21.3333	4.5	1	3.5	211	Parainfluenzavirus	FALSE	NA	2571.46
Elderly care home 2	Elderly care home	Elderly	2022-02	2022W05	Tuesday	2022-02-01	188	664.75	36.35	21.65	3.5	FALSE	TRUE	10.5	627.75	4	2	21.65	3.5	2	4	212	Parainfluenzavirus	FALSE	NA	2311.15
Elderly care home 2	Elderly care home	Elderly	2022-01	2022W01	Wednesday	2022-01-05	160	657.071	31.7857	22.4286	1	FALSE	TRUE	1	627.75	6	5	22.4286	1	5	6	213	Parainfluenzavirus	FALSE	NA	940.296
Elderly care home 2	Elderly care home	Elderly	2022-01	2022W01	Thursday	2022-01-06	163	644.067	31.9333	22.2	1	FALSE	TRUE	2.5	627.75	3.5	2	22.2	1	2	3.5	214	Parainfluenzavirus	FALSE	NA	1024.43
Elderly care home 2	Elderly care home	Elderly	2022-01	2022W01	Friday	2022-01-07	165	597.125	32.8125	22.25	1	FALSE	TRUE	0.5	627.75	6	1	22.25	1	1	6	215	Parainfluenzavirus	FALSE	NA	1067.98
Elderly care home 2	Elderly care home	Elderly	2022-01	2022W02	Thursday	2022-01-13	138	704.333	27.25	23.6667	1	FALSE	TRUE	0	627.75	NA	NA	23.6667	1	2.34005	3.69898	216	Parainfluenzavirus	FALSE	NA	1238.22
Elderly care home 2	Elderly care home	Elderly	2022-01	2022W01	Monday	2022-01-03	175	570.5	40.625	22.125	1	FALSE	TRUE	1.5	627.75	4	2	22.125	1	2	4	217	Parainfluenzavirus	FALSE	NA	700.768
Elderly care home 2	Elderly care home	Elderly	2022-01	2022W01	Tuesday	2022-01-04	155	602.824	40.5294	21.7059	1	FALSE	TRUE	1.5	627.75	1	3	21.7059	1	3	1	218	Parainfluenzavirus	FALSE	NA	836.369
Elderly care home 2	Elderly care home	Elderly	2022-01	2022W02	Tuesday	2022-01-11	143	725.6	26.9333	23.4667	1	FALSE	TRUE	0	627.75	NA	NA	23.4667	1	2.57338	3.58787	219	Parainfluenzavirus	FALSE	NA	1249.11
Elderly care home 2	Elderly care home	Elderly	2022-01	2022W02	Wednesday	2022-01-12	138	723.667	29.1667	23.4167	1	FALSE	TRUE	0.5	627.75	6	1	23.4167	1	1	6	220	Parainfluenzavirus	FALSE	NA	1248.12
Elderly care home 2	Elderly care home	Elderly	2022-01	2022W02	Monday	2022-01-10	110	690.556	27.4444	23.6667	3	FALSE	TRUE	3	627.75	1	3	23.6667	3	3	1	221	Parainfluenzavirus	FALSE	NA	1191.7
Elderly care home 2	Elderly care home	Elderly	2022-01	2022W02	Friday	2022-01-14	150	809.733	30.9333	21.9333	1	FALSE	TRUE	1	627.75	1	3	21.9333	1	3	1	222	Parainfluenzavirus	FALSE	NA	1290.68
Primary school classroom	Primary school classroom	Primary	2021-12	2021W49	Wednesday	2021-12-08	196	534.857	33.0952	20.8571	5	FALSE	FALSE	9.5	224	4.5	3.5	20.8571	5	3.5	4.5	223	Parainfluenzavirus	FALSE	NA	883.878
Primary school classroom	Primary school classroom	Primary	2021-12	2021W50	Wednesday	2021-12-15	231	715.542	44.5417	21.8333	3	FALSE	FALSE	11	224	3	5	21.8333	3	5	3	224	Parainfluenzavirus	FALSE	NA	500.831
Primary school classroom	Primary school classroom	Primary	2022-01	2022W03	Wednesday	2022-01-19	225	486.435	38.6957	16.5652	4.5	FALSE	FALSE	7.5	224	6	4.5	16.5652	4.5	4.5	6	225	Parainfluenzavirus	FALSE	NA	1817.25
Primary school classroom	Primary school classroom	Primary	2022-02	2022W05	Wednesday	2022-02-02	190	533.857	47.7619	17.9048	3.5	FALSE	FALSE	8.5	224	6	3	17.9048	3.5	3	6	226	Parainfluenzavirus	FALSE	NA	2095.38
Kindergarten classroom	Kindergarten classroom	Kindergarten	2021-12	2021W49	Wednesday	2021-12-08	178	434.067	41.6	14.9333	2.5	FALSE	FALSE	15	210	2	5	14.9333	2.5	5	2	227	Parainfluenzavirus	TRUE	35.1	883.878
Kindergarten classroom	Kindergarten classroom	Kindergarten	2021-12	2021W50	Wednesday	2021-12-15	218	504.273	55.1818	17.0909	2	FALSE	FALSE	7.5	210	5	5	17.0909	2	5	5	228	Parainfluenzavirus	FALSE	NA	500.831
Kindergarten classroom	Kindergarten classroom	Kindergarten	2022-01	2022W03	Wednesday	2022-01-19	185	478	42.7895	16.5789	3.5	FALSE	FALSE	6	210	1.5	4	16.5789	3.5	4	1.5	229	Parainfluenzavirus	FALSE	NA	1817.25
Kindergarten classroom	Kindergarten classroom	Kindergarten	2022-02	2022W05	Wednesday	2022-02-02	200	444.105	46.7895	18.4737	3.5	FALSE	FALSE	8.5	210	6	3	18.4737	3.5	3	6	230	Parainfluenzavirus	FALSE	NA	2095.38
Elderly care home 1	Elderly care home	Elderly	2021-12	2021W49	Friday	2021-12-10	128	632.286	38.5714	18.5	1	FALSE	TRUE	16.5	273	2	3	18.5	1	3	2	231	Parainfluenzavirus	FALSE	NA	758.176
Elderly care home 1	Elderly care home	Elderly	2021-12	2021W49	Thursday	2021-12-09	130	741.667	37	19.2667	1	FALSE	TRUE	4	273	1	5	19.2667	1	5	1	232	Parainfluenzavirus	FALSE	NA	814.593
Elderly care home 1	Elderly care home	Elderly	2021-12	2021W50	Wednesday	2021-12-15	121	741.571	48.8571	20.3571	1	FALSE	TRUE	1	273	1	5	20.3571	1	5	1	233	Parainfluenzavirus	FALSE	NA	500.831
Elderly care home 1	Elderly care home	Elderly	2021-12	2021W50	Tuesday	2021-12-14	139	721.385	44.3077	20.4615	1.5	FALSE	TRUE	3	273	3	4	20.4615	1.5	4	3	234	Parainfluenzavirus	FALSE	NA	553.29
Elderly care home 1	Elderly care home	Elderly	2021-12	2021W51	Tuesday	2021-12-21	122	749.533	29.8667	20.2	2	FALSE	TRUE	7	273	6	4	20.2	2	4	6	235	Parainfluenzavirus	FALSE	NA	359.292
Elderly care home 1	Elderly care home	Elderly	2021-12	2021W51	Wednesday	2021-12-22	223	633.591	24.2727	20.2727	2	FALSE	TRUE	0.5	273	6	3	20.2727	2	3	6	236	Parainfluenzavirus	FALSE	NA	355.333
Elderly care home 1	Elderly care home	Elderly	2021-12	2021W51	Thursday	2021-12-23	176	646	28.7222	20.3889	1	FALSE	TRUE	7.5	273	1	4	20.3889	1	4	1	237	Parainfluenzavirus	FALSE	NA	351.374
Elderly care home 1	Elderly care home	Elderly	2022-01	2022W03	Wednesday	2022-01-19	123	700.571	33.5	20.1429	1	FALSE	TRUE	0	273	NA	NA	20.1429	1	2.875	2.75	238	Parainfluenzavirus	FALSE	NA	1817.25
Elderly care home 1	Elderly care home	Elderly	2022-01	2022W03	Thursday	2022-01-20	125	595.462	36.7692	17.9231	2	FALSE	TRUE	2	273	1	3	17.9231	2	3	1	239	Parainfluenzavirus	FALSE	NA	2117.15
Elderly care home 1	Elderly care home	Elderly	2022-01	2022W04	Tuesday	2022-01-25	110	793.417	33	20.3333	1	FALSE	TRUE	8	273	4	2.5	20.3333	1	2.5	4	240	Parainfluenzavirus	FALSE	NA	2912.94
Elderly care home 1	Elderly care home	Elderly	2022-01	2022W03	Tuesday	2022-01-18	97	797.6	42.1	20.2	1	FALSE	TRUE	2.5	273	1	3	20.2	1	3	1	241	Parainfluenzavirus	FALSE	NA	1554.95
Elderly care home 1	Elderly care home	Elderly	2022-01	2022W04	Thursday	2022-01-27	140	709.125	37.3125	20.4375	3	FALSE	TRUE	2.5	273	1	4	20.4375	3	4	1	242	Parainfluenzavirus	FALSE	NA	2848.6
Elderly care home 1	Elderly care home	Elderly	2022-02	2022W05	Tuesday	2022-02-01	145	626.062	37.125	21.25	2	FALSE	TRUE	1.5	273	1	5	21.25	2	5	1	243	Parainfluenzavirus	FALSE	NA	2311.15
Elderly care home 1	Elderly care home	Elderly	2022-01	2022W01	Wednesday	2022-01-05	162	597.833	32.2778	21.2778	1	FALSE	TRUE	1.5	273	1	5	21.2778	1	5	1	244	Parainfluenzavirus	FALSE	NA	940.296
Elderly care home 1	Elderly care home	Elderly	2022-01	2022W01	Thursday	2022-01-06	155	640.941	36.7647	19.4118	1	FALSE	TRUE	0	273	6	1	19.4118	1	1	6	245	Parainfluenzavirus	FALSE	NA	1024.43
Elderly care home 1	Elderly care home	Elderly	2022-01	2022W02	Thursday	2022-01-13	123	743.8	34.2	19.1333	2	FALSE	TRUE	1.5	273	5	3	19.1333	2	3	5	246	Parainfluenzavirus	FALSE	NA	1238.22
Elderly care home 1	Elderly care home	Elderly	2022-01	2022W01	Tuesday	2022-01-04	127	574.083	42.3333	20.8333	1	FALSE	TRUE	0	273	NA	NA	20.8333	1	3.33333	4.33333	247	Parainfluenzavirus	FALSE	NA	836.369
Elderly care home 1	Elderly care home	Elderly	2022-01	2022W02	Tuesday	2022-01-11	145	710.118	30.8235	19.7059	1	FALSE	TRUE	6	273	6	4	19.7059	1	4	6	248	Parainfluenzavirus	FALSE	NA	1249.11
Elderly care home 1	Elderly care home	Elderly	2022-01	2022W02	Wednesday	2022-01-12	112	721.538	36.9231	19.2308	1	FALSE	TRUE	0	273	NA	NA	19.2308	1	3.14583	3.625	249	Parainfluenzavirus	FALSE	NA	1248.12
University auditorium 4	University auditorium	University	2021-12	2021W50	Tuesday	2021-12-14	190	568.571	40.619	21.3333	2.5	FALSE	FALSE	17.5	731.25	3.5	3	21.3333	2.5	3	3.5	250	Parainfluenzavirus	FALSE	NA	553.29
Child care group 2	Child care group	Child care group	2022-01	2022W03	Friday	2022-01-21	130	596.375	32.375	21.0625	1	FALSE	FALSE	10	157.5	2	2	21.0625	1	2	2	251	Parainfluenzavirus	FALSE	NA	2309.17
Child care group 2	Child care group	Child care group	2022-01	2022W03	Friday	2022-01-21	141	622.824	33.5294	21	1	TRUE	FALSE	6.5	157.5	2	2	21	1	2	2	252	Parainfluenzavirus	FALSE	NA	2309.17
Child care group 2	Child care group	Child care group	2022-01	2022W03	Wednesday	2022-01-19	161	623.188	31.375	20.0625	1	FALSE	FALSE	12	157.5	2	4.5	20.0625	1	4.5	2	253	Parainfluenzavirus	FALSE	NA	1817.25
Child care group 2	Child care group	Child care group	2022-01	2022W03	Wednesday	2022-01-19	118	853.923	34.2308	20.8462	1	TRUE	FALSE	12.5	157.5	2	3.5	20.8462	1	3.5	2	254	Parainfluenzavirus	FALSE	NA	1817.25
Child care group 2	Child care group	Child care group	2022-01	2022W04	Monday	2022-01-24	130	851.429	36.2143	19.2143	1	FALSE	FALSE	18	157.5	2	5	19.2143	1	5	2	255	Parainfluenzavirus	FALSE	NA	2780.31
Child care group 2	Child care group	Child care group	2022-01	2022W04	Monday	2022-01-24	133	810.571	33.1429	21	1	TRUE	FALSE	14.5	157.5	2	4	21	1	4	2	256	Parainfluenzavirus	FALSE	NA	2780.31
Child care group 2	Child care group	Child care group	2022-01	2022W04	Wednesday	2022-01-26	130	888.929	33.2143	22.1429	1	FALSE	FALSE	18	157.5	2	4	22.1429	1	4	2	257	Parainfluenzavirus	FALSE	NA	2934.71
Child care group 2	Child care group	Child care group	2022-01	2022W04	Wednesday	2022-01-26	133	838.062	33.375	22	1	TRUE	FALSE	14	157.5	2	2.5	22	1	2.5	2	258	Parainfluenzavirus	FALSE	NA	2934.71
Child care group 2	Child care group	Child care group	2022-01	2022W03	Monday	2022-01-17	117	994	38.8571	20.5714	1	FALSE	FALSE	29	157.5	NA	2	20.5714	1	2	2	259	Parainfluenzavirus	FALSE	NA	1383.72
Child care group 2	Child care group	Child care group	2022-01	2022W03	Monday	2022-01-17	137	1050.06	40	20	1	FALSE	FALSE	29	157.5	NA	3	20	1	3	2	260	Parainfluenzavirus	FALSE	NA	1383.72
Child care group 2	Child care group	Child care group	2022-01	2022W04	Friday	2022-01-28	148	976.533	40.4	21	1	TRUE	FALSE	18	157.5	2.5	3	21	1	3	2.5	261	Parainfluenzavirus	FALSE	NA	2827.82
Child care group 2	Child care group	Child care group	2022-01	2022W04	Friday	2022-01-28	135	902.867	38.1333	20.4667	1	FALSE	FALSE	18	157.5	2.5	3	20.4667	1	3	2.5	262	Parainfluenzavirus	FALSE	NA	2827.82
Child care group 2	Child care group	Child care group	2022-01	2022W05	Monday	2022-01-31	128	935.429	37.8571	19.8571	1	FALSE	FALSE	18.5	157.5	3	3	19.8571	1	3	3	263	Parainfluenzavirus	FALSE	NA	2571.46
Child care group 2	Child care group	Child care group	2022-01	2022W05	Monday	2022-01-31	113	1003.54	38.75	20.4167	1	TRUE	FALSE	18.5	157.5	2.5	2	20.4167	1	2	2.5	264	Parainfluenzavirus	FALSE	NA	2571.46
Child care group 2	Child care group	Child care group	2022-02	2022W05	Friday	2022-02-04	130	732.733	42.7333	20.0667	1	FALSE	FALSE	17.5	157.5	3	3.5	20.0667	1	3.5	3	265	Parainfluenzavirus	FALSE	NA	1706.39
Child care group 2	Child care group	Child care group	2022-02	2022W06	Monday	2022-02-07	107	1022	40	19.2	1	FALSE	FALSE	21	157.5	2.5	3	19.2	1	3	2.5	266	Parainfluenzavirus	FALSE	NA	1406.49
Child care group 2	Child care group	Child care group	2022-02	2022W06	Friday	2022-02-11	120	1107.67	37.25	22.0917	1	TRUE	FALSE	24.5	157.5	1.5	3	22.0917	1	3	1.5	267	Parainfluenzavirus	FALSE	NA	1142.21
Child care group 2	Child care group	Child care group	2022-02	2022W07	Wednesday	2022-02-16	129	1107.07	47.4286	21.4429	1	TRUE	FALSE	25	157.5	2.5	3.5	21.4429	1	3.5	2.5	268	Parainfluenzavirus	FALSE	NA	939.306
Child care group 2	Child care group	Child care group	2022-02	2022W07	Monday	2022-02-14	130	1000.57	42.0714	20.0429	1	FALSE	FALSE	22.5	157.5	1.5	3	20.0429	1	3	1.5	269	Parainfluenzavirus	FALSE	NA	1050.16
Child care group 2	Child care group	Child care group	2022-02	2022W06	Wednesday	2022-02-09	125	1052.64	43.5	21.2357	1	TRUE	FALSE	21.5	157.5	2	3	21.2357	1	3	2	270	Parainfluenzavirus	TRUE	38.5	1254.06
Child care group 2	Child care group	Child care group	2022-02	2022W07	Friday	2022-02-18	125	820	43.7143	21.4357	1	TRUE	FALSE	22	157.5	2.5	3.5	21.4357	1	3.5	2.5	271	Parainfluenzavirus	FALSE	NA	904.664
Child care group 2	Child care group	Child care group	2022-02	2022W08	Monday	2022-02-21	157	867.529	38.0588	18.0529	1	FALSE	FALSE	21.5	157.5	1.5	3	18.0529	1	3	1.5	272	Parainfluenzavirus	FALSE	NA	824.491
Child care group 2	Child care group	Child care group	2022-02	2022W08	Wednesday	2022-02-23	126	856.643	38.7857	20.3	1	TRUE	FALSE	20.5	157.5	2	3	20.3	1	3	2	273	Parainfluenzavirus	FALSE	NA	792.818
Child care group 2	Child care group	Child care group	2022-03	2022W09	Wednesday	2022-03-02	124	761.833	28.5833	21.65	1	TRUE	FALSE	20.5	157.5	2	3	21.65	1	3	2	274	Parainfluenzavirus	FALSE	NA	817.563
Child care group 2	Child care group	Child care group	2022-02	2022W08	Friday	2022-02-25	125	1171.73	37.2667	20.8933	1	TRUE	FALSE	21	157.5	1.5	3	20.8933	1	3	1.5	275	Parainfluenzavirus	FALSE	NA	775.992
Child care group 2	Child care group	Child care group	2022-02	2022W09	Monday	2022-02-28	130	913.733	31.1333	19.54	1	FALSE	FALSE	18	157.5	1.5	3	19.54	1	3	1.5	276	Parainfluenzavirus	FALSE	NA	815.583
Child care group 2	Child care group	Child care group	2022-03	2022W09	Friday	2022-03-04	159	1003.38	28.5	21.5938	1	TRUE	FALSE	19	157.5	2.5	3	21.5938	1	3	2.5	277	Parainfluenzavirus	FALSE	NA	866.062
Child care group 2	Child care group	Child care group	2022-03	2022W10	Wednesday	2022-03-09	136	854.067	24.3333	20.92	1	TRUE	FALSE	22	157.5	1	3	20.92	1	3	1	278	Parainfluenzavirus	FALSE	NA	982.857
Child care group 2	Child care group	Child care group	2022-03	2022W10	Monday	2022-03-07	118	1030.64	26.0714	21.8143	1	FALSE	FALSE	21	157.5	2	3	21.8143	1	3	2	279	Parainfluenzavirus	FALSE	NA	888.827
Child care group 2	Child care group	Child care group	2022-03	2022W11	Monday	2022-03-14	128	1036.79	40.7143	20.7	1	FALSE	FALSE	19	157.5	1	3	20.7	1	3	1	280	Parainfluenzavirus	TRUE	39	988.796
Child care group 2	Child care group	Child care group	2022-03	2022W10	Friday	2022-03-11	135	641	27	19.7643	2.5	TRUE	FALSE	19	157.5	1	3	19.7643	2.5	3	1	281	Parainfluenzavirus	FALSE	NA	969.99
Child care group 2	Child care group	Child care group	2022-03	2022W11	Friday	2022-03-18	126	866.417	31.5	22.15	3	TRUE	FALSE	19	157.5	1	3	22.15	3	3	1	282	Parainfluenzavirus	TRUE	36	1134.29
Child care group 2	Child care group	Child care group	2022-03	2022W12	Monday	2022-03-21	129	914.5	32.7143	21.65	1	FALSE	FALSE	16.5	157.5	1	3	21.65	1	3	1	283	Parainfluenzavirus	TRUE	35.8	1206.55
Child care group 2	Child care group	Child care group	2022-03	2022W11	Wednesday	2022-03-16	135	1009.08	38.3846	21.0769	1	TRUE	FALSE	16.5	157.5	1	3	21.0769	1	3	1	284	Parainfluenzavirus	TRUE	37.6	1037.3
Child care group 2	Child care group	Child care group	2022-03	2022W12	Wednesday	2022-03-23	134	915.467	31.4667	22.44	3	TRUE	FALSE	18.5	157.5	2.5	3	22.44	3	3	2.5	285	Parainfluenzavirus	TRUE	33.2	1234.26
Child care group 2	Child care group	Child care group	2022-03	2022W12	Friday	2022-03-25	110	783.154	31	22.9538	1	TRUE	FALSE	14	157.5	1	3	22.9538	1	3	1	286	Parainfluenzavirus	TRUE	33.8	1282.76
Child care group 2	Child care group	Child care group	2022-03	2022W13	Monday	2022-03-28	130	736.4	33.7333	21.9	1	FALSE	FALSE	12.5	157.5	2	3	21.9	1	3	2	287	Parainfluenzavirus	TRUE	36.6	1276.82
Child care group 2	Child care group	Child care group	2022-03	2022W13	Wednesday	2022-03-30	150	636.938	31.8125	22.4875	1	TRUE	FALSE	13.5	157.5	1.5	3	22.4875	1	3	1.5	288	Parainfluenzavirus	TRUE	37.3	1197.64
Child care group 2	Child care group	Child care group	2022-04	2022W13	Friday	2022-04-01	100	781.333	30.5833	21.175	1	TRUE	FALSE	16	157.5	1.5	3	21.175	1	3	1.5	289	Parainfluenzavirus	TRUE	38.1	1066
Elderly care home 3a	Elderly care home	Elderly	2022-01	2022W03	Thursday	2022-01-20	186	519.5	35.7	21	1	FALSE	TRUE	3	600	1	3	21	1	3	1	290	Parainfluenzavirus	FALSE	NA	2117.15
Elderly care home 3a	Elderly care home	Elderly	2022-01	2022W04	Monday	2022-01-24	150	523.5	30.4	21.3	1	FALSE	TRUE	3.5	600	1.5	1	21.3	1	1	1.5	291	Parainfluenzavirus	FALSE	NA	2780.31
Elderly care home 3a	Elderly care home	Elderly	2022-01	2022W03	Monday	2022-01-17	200	532.5	41.4	21.5	1	FALSE	TRUE	6.5	600	1.5	2	21.5	1	2	1.5	292	Parainfluenzavirus	FALSE	NA	1383.72
Elderly care home 3a	Elderly care home	Elderly	2022-01	2022W04	Thursday	2022-01-27	145	512.5	38.3	21.5	1	FALSE	TRUE	1	600	1	1	21.5	1	1	1	293	Parainfluenzavirus	FALSE	NA	2848.6
Elderly care home 3a	Elderly care home	Elderly	2022-01	2022W05	Monday	2022-01-31	155	514.5	31	22	1	FALSE	TRUE	3	600	1.5	2	22	1	2	1.5	294	Parainfluenzavirus	FALSE	NA	2571.46
Elderly care home 3a	Elderly care home	Elderly	2022-01	2022W01	Thursday	2022-01-06	260	568	36.75	20.65	1	FALSE	TRUE	11	600	2	3	20.65	1	3	2	295	Parainfluenzavirus	FALSE	NA	1024.43
Elderly care home 3a	Elderly care home	Elderly	2022-01	2022W02	Thursday	2022-01-13	223	568	33.8	20.5	1	FALSE	TRUE	2.5	600	1	2	20.5	1	2	1	296	Parainfluenzavirus	FALSE	NA	1238.22
Elderly care home 3a	Elderly care home	Elderly	2022-01	2022W02	Monday	2022-01-10	190	647	35.8	19.1	1	FALSE	TRUE	6.5	600	2	2	19.1	1	2	2	297	Parainfluenzavirus	FALSE	NA	1191.7
Elderly care home 3b	Elderly care home	Elderly	2022-01	2022W03	Thursday	2022-01-20	185	504.5	28.55	21.5	1	FALSE	TRUE	6	600	2	3	21.5	1	3	2	298	Parainfluenzavirus	FALSE	NA	2117.15
Elderly care home 3b	Elderly care home	Elderly	2022-01	2022W04	Monday	2022-01-24	150	490	25.85	22.45	1	FALSE	TRUE	6	600	1	3	22.45	1	3	1	299	Parainfluenzavirus	FALSE	NA	2780.31
Elderly care home 3b	Elderly care home	Elderly	2022-01	2022W03	Monday	2022-01-17	200	504	33.8	22	1	FALSE	TRUE	0.5	600	1	1	22	1	1	1	300	Parainfluenzavirus	FALSE	NA	1383.72
Elderly care home 3b	Elderly care home	Elderly	2022-01	2022W01	Thursday	2022-01-06	260	571.5	31.5	21.65	1	FALSE	TRUE	9	600	1	2	21.65	1	2	1	301	Parainfluenzavirus	FALSE	NA	1024.43
Elderly care home 3b	Elderly care home	Elderly	2022-01	2022W02	Thursday	2022-01-13	228	527.5	27.95	22	1	FALSE	TRUE	5	600	1	3	22	1	3	1	302	Parainfluenzavirus	FALSE	NA	1238.22
Elderly care home 3b	Elderly care home	Elderly	2022-01	2022W02	Monday	2022-01-10	175	554	30.45	20.1	1	FALSE	TRUE	0	600	NA	NA	20.1	1	2	1	303	Parainfluenzavirus	FALSE	NA	1191.7
Sportsbar	Sportsbar	Sportsbar	2022-01	2022W03	Thursday	2022-01-20	185	1012	33.2	22.55	2	FALSE	FALSE	12.5	324	1	4	22.55	2	4	1	304	Parainfluenzavirus	FALSE	NA	2117.15
Sportsbar	Sportsbar	Sportsbar	2022-02	2022W05	Thursday	2022-02-03	153	1008.5	44.7	20.95	3	FALSE	FALSE	26.5	324	2	5	20.95	3	5	2	305	Parainfluenzavirus	FALSE	NA	1900.39
Sportsbar	Sportsbar	Sportsbar	2022-02	2022W06	Thursday	2022-02-10	145	1322.5	44.45	23	1	FALSE	FALSE	25	324	1.5	5	23	1	5	1.5	306	Parainfluenzavirus	FALSE	NA	1195.66
Sportsbar	Sportsbar	Sportsbar	2022-02	2022W07	Friday	2022-02-18	156	1150	50.65	20.95	1	FALSE	FALSE	27	324	1	5	20.95	1	5	1	307	Parainfluenzavirus	FALSE	NA	904.664
Sportsbar	Sportsbar	Sportsbar	2022-02	2022W08	Thursday	2022-02-24	154	855	43.5	21.1	1	FALSE	FALSE	24.5	324	1	5	21.1	1	5	1	308	Parainfluenzavirus	FALSE	NA	808.655
Sportsbar	Sportsbar	Sportsbar	2022-03	2022W09	Thursday	2022-03-03	90	1249	31.1	21.85	1	FALSE	FALSE	21	324	1	5	21.85	1	5	1	309	Parainfluenzavirus	FALSE	NA	830.43
Sportsbar	Sportsbar	Sportsbar	2022-03	2022W10	Thursday	2022-03-10	169	791.5	30.45	22.2	2	FALSE	FALSE	21	324	1	5	22.2	2	5	1	310	Parainfluenzavirus	FALSE	NA	973.949
Sportsbar	Sportsbar	Sportsbar	2022-03	2022W11	Thursday	2022-03-17	122	971.5	37.75	22.8	1	FALSE	FALSE	25.5	324	1.5	5	22.8	1	5	1.5	311	Parainfluenzavirus	FALSE	NA	1090.74
Sportsbar	Sportsbar	Sportsbar	2022-03	2022W12	Thursday	2022-03-24	120	936.5	35.95	22.85	1	FALSE	FALSE	23.5	324	1	4.5	22.85	1	4.5	1	312	Parainfluenzavirus	FALSE	NA	1240.2
Sportsbar	Sportsbar	Sportsbar	2022-03	2022W13	Thursday	2022-03-31	129	638	37.8	21.55	1	FALSE	FALSE	16.5	324	1	5	21.55	1	5	1	313	Parainfluenzavirus	FALSE	NA	1144.19
Child care group 3	Child care group	Child care group	2022-02	2022W06	Monday	2022-02-07	112	604.5	29.6667	20.1333	2.5	FALSE	FALSE	21	157.5	2.5	3	20.1333	2.5	3	2.5	314	Parainfluenzavirus	FALSE	NA	1406.49
Child care group 3	Child care group	Child care group	2022-02	2022W06	Friday	2022-02-11	124	699.429	32.7857	21.0571	1	TRUE	FALSE	13.5	157.5	1.5	2	21.0571	1	2	1.5	315	Parainfluenzavirus	FALSE	NA	1142.21
Child care group 3	Child care group	Child care group	2022-02	2022W07	Wednesday	2022-02-16	130	655.333	44.4667	22.2267	1	TRUE	FALSE	16.5	157.5	1.5	3	22.2267	1	3	1.5	316	Parainfluenzavirus	FALSE	NA	939.306
Child care group 3	Child care group	Child care group	2022-02	2022W07	Monday	2022-02-14	140	668.188	38.1875	21.1313	1	FALSE	FALSE	16.5	157.5	2	3	21.1313	1	3	2	317	Parainfluenzavirus	FALSE	NA	1050.16
Child care group 3	Child care group	Child care group	2022-02	2022W06	Wednesday	2022-02-09	125	719.154	38.4615	21.5462	1	TRUE	FALSE	19	157.5	2	2	21.5462	1	2	2	318	Parainfluenzavirus	FALSE	NA	1254.06
Child care group 3	Child care group	Child care group	2022-02	2022W07	Friday	2022-02-18	130	586.357	43.1429	21.5857	1	TRUE	FALSE	17	157.5	1	3	21.5857	1	3	1	319	Parainfluenzavirus	TRUE	34.9	904.664
Child care group 3	Child care group	Child care group	2022-02	2022W08	Monday	2022-02-21	135	673.692	32.3077	20.4077	1	FALSE	FALSE	18.5	157.5	1.5	3	20.4077	1	3	1.5	320	Parainfluenzavirus	TRUE	37.4	824.491
Child care group 3	Child care group	Child care group	2022-02	2022W08	Wednesday	2022-02-23	128	840.308	36	21.2769	1	TRUE	FALSE	18	157.5	2	3	21.2769	1	3	2	321	Parainfluenzavirus	FALSE	NA	792.818
Child care group 3	Child care group	Child care group	2022-03	2022W09	Wednesday	2022-03-02	126	756.917	27.5	21.1917	1	TRUE	FALSE	15.5	157.5	2	3	21.1917	1	3	2	322	Parainfluenzavirus	TRUE	34.2	817.563
Child care group 3	Child care group	Child care group	2022-02	2022W08	Friday	2022-02-25	125	660.5	30.7143	21.2714	1	TRUE	FALSE	15	157.5	1	2	21.2714	1	2	1	323	Parainfluenzavirus	FALSE	NA	775.992
Child care group 3	Child care group	Child care group	2022-02	2022W09	Monday	2022-02-28	130	645.846	23.3846	21.5231	1	FALSE	FALSE	20	157.5	1	3	21.5231	1	3	1	324	Parainfluenzavirus	TRUE	37.6	815.583
Child care group 3	Child care group	Child care group	2022-03	2022W09	Friday	2022-03-04	148	708.188	23.9375	21.3375	1	TRUE	FALSE	16	157.5	3	3	21.3375	1	3	3	325	Parainfluenzavirus	TRUE	35.4	866.062
Child care group 3	Child care group	Child care group	2022-03	2022W10	Wednesday	2022-03-09	134	635.091	21.2727	21.6	1	TRUE	FALSE	19	157.5	1	3.5	21.6	1	3.5	1	326	Parainfluenzavirus	TRUE	35.8	982.857
Child care group 3	Child care group	Child care group	2022-03	2022W10	Monday	2022-03-07	126	657.214	20.7143	21.6643	1	FALSE	FALSE	17	157.5	1.5	3	21.6643	1	3	1.5	327	Parainfluenzavirus	TRUE	36.3	888.827
Child care group 3	Child care group	Child care group	2022-03	2022W11	Monday	2022-03-14	130	662.143	36.2143	21.8071	1	FALSE	FALSE	18.5	157.5	2	3	21.8071	1	3	2	328	Parainfluenzavirus	TRUE	35.4	988.796
Child care group 3	Child care group	Child care group	2022-03	2022W10	Friday	2022-03-11	135	529.5	22.8571	21.3429	4.5	TRUE	FALSE	20	157.5	1	3	21.3429	4.5	3	1	329	Parainfluenzavirus	TRUE	35.8	969.99
Child care group 3	Child care group	Child care group	2022-03	2022W11	Friday	2022-03-18	111	750.5	30.5714	21.5857	3	TRUE	FALSE	17.5	157.5	1	3	21.5857	3	3	1	330	Parainfluenzavirus	FALSE	NA	1134.29
Child care group 3	Child care group	Child care group	2022-03	2022W12	Monday	2022-03-21	130	738.214	31.7143	21.6357	1	FALSE	FALSE	19.5	157.5	1	3	21.6357	1	3	1	331	Parainfluenzavirus	TRUE	36.6	1206.55
Child care group 3	Child care group	Child care group	2022-03	2022W11	Wednesday	2022-03-16	135	630.5	35.375	21.2625	1	TRUE	FALSE	18.5	157.5	1.5	3	21.2625	1	3	1.5	332	Parainfluenzavirus	TRUE	37.2	1037.3
Child care group 3	Child care group	Child care group	2022-03	2022W12	Wednesday	2022-03-23	124	754.357	29.7143	21.0071	3	TRUE	FALSE	21.5	157.5	1.5	3	21.0071	3	3	1.5	333	Parainfluenzavirus	TRUE	36.9	1234.26
Child care group 3	Child care group	Child care group	2022-03	2022W12	Friday	2022-03-25	110	713.308	30.3846	22.6	1	TRUE	FALSE	21.5	157.5	1	3	22.6	1	3	1	334	Parainfluenzavirus	FALSE	NA	1282.76
Child care group 3	Child care group	Child care group	2022-03	2022W13	Monday	2022-03-28	125	763.643	33.1429	22.3929	1	FALSE	FALSE	15	157.5	1	3	22.3929	1	3	1	335	Parainfluenzavirus	FALSE	NA	1276.82
Child care group 3	Child care group	Child care group	2022-03	2022W13	Wednesday	2022-03-30	150	717.294	32.7647	21.7706	1	TRUE	FALSE	21.5	157.5	1	3	21.7706	1	3	1	336	Parainfluenzavirus	FALSE	NA	1197.64
Child care group 3	Child care group	Child care group	2022-04	2022W13	Friday	2022-04-01	105	611.917	29.6667	19.6167	1	TRUE	FALSE	17	157.5	1	3	19.6167	1	3	1	337	Parainfluenzavirus	FALSE	NA	1066
University cafeteria	University cafeteria	University	2021-10	2021W42	Tuesday	2021-10-19	116	579.5	71.55	NA	NA	FALSE	TRUE	157.5	7614	2	NA	21.225	3	4	2	1	Parechovirus	FALSE	NA	151.437
University cafeteria	University cafeteria	University	2021-10	2021W42	Wednesday	2021-10-20	120	555	71.75	NA	NA	FALSE	TRUE	157.5	7614	2	NA	21.3438	3	4	2	2	Parechovirus	FALSE	NA	149.458
University cafeteria	University cafeteria	University	2021-10	2021W42	Friday	2021-10-22	118	552.5	41.1	NA	NA	FALSE	TRUE	221	7614	2	NA	21.6098	3	4	2	3	Parechovirus	FALSE	NA	161.335
University cafeteria	University cafeteria	University	2021-10	2021W43	Monday	2021-10-25	120	533	50.6	21.15	NA	FALSE	TRUE	215	7614	2	NA	21.15	3	4	2	4	Parechovirus	FALSE	NA	214.783
University cafeteria	University cafeteria	University	2021-10	2021W43	Tuesday	2021-10-26	119	548.5	57.3	21.3	NA	FALSE	TRUE	243	7614	2	NA	21.3	3	4	2	5	Parechovirus	FALSE	NA	247.446
University cafeteria	University cafeteria	University	2021-10	2021W43	Wednesday	2021-10-27	126	526	56.9	21.7	NA	FALSE	TRUE	112.5	7614	2	NA	21.7	3	4	2	6	Parechovirus	FALSE	NA	281.099
University cafeteria	University cafeteria	University	2021-10	2021W43	Thursday	2021-10-28	118	497.5	45.2	23.05	NA	FALSE	TRUE	175	7614	2	NA	23.05	3	4	2	7	Parechovirus	FALSE	NA	326.629
University cafeteria	University cafeteria	University	2021-10	2021W43	Friday	2021-10-29	121	458.5	50.15	21.5	NA	FALSE	TRUE	175	7614	2	NA	21.5	3	4	2	8	Parechovirus	FALSE	NA	345.435
University cafeteria	University cafeteria	University	2021-10	2021W42	Thursday	2021-10-21	131	508.5	51.25	NA	NA	FALSE	TRUE	173.5	7614	2	NA	21.5888	3	4	2	9	Parechovirus	FALSE	NA	149.458
University bar 1	University bar	University	2021-10	2021W42	Monday	2021-10-18	124	884	66.5	NA	NA	FALSE	FALSE	75	200	1	NA	21.025	2.33333	3.5	1	10	Parechovirus	FALSE	NA	156.386
University bar 1	University bar	University	2021-10	2021W42	Wednesday	2021-10-20	147	1176.5	76.05	23.3	3	FALSE	FALSE	88.5	200	1	4	23.3	3	4	1	11	Parechovirus	FALSE	NA	149.458
University bar 1	University bar	University	2021-10	2021W42	Tuesday	2021-10-19	118	1085.5	71.25	NA	1	FALSE	FALSE	100	200	1	2.5	21.025	1	2.5	1	12	Parechovirus	FALSE	NA	151.437
University bar 1	University bar	University	2021-10	2021W42	Thursday	2021-10-21	128	852.2	69.95	NA	3	FALSE	FALSE	73.5	200	1	4	20.16	3	4	1	13	Parechovirus	FALSE	NA	149.458
University bar 1	University bar	University	2021-10	2021W43	Wednesday	2021-10-27	139	747	70.9	16.7	NA	FALSE	FALSE	27	200	1.5	NA	16.7	3	4	1.5	14	Parechovirus	FALSE	NA	281.099
University bar 1	University bar	University	2021-10	2021W43	Monday	2021-10-25	110	708	68.35	18.75	NA	FALSE	FALSE	80	200	1	NA	18.75	2.46667	3.6	1	15	Parechovirus	FALSE	NA	214.783
University bar 1	University bar	University	2021-10	2021W41	Thursday	2021-10-14	122	1523	68	NA	NA	FALSE	FALSE	71	200	1	NA	21.3775	2.33333	3.5	1	16	Parechovirus	FALSE	NA	141.539
University bar 2	University bar	University	2021-10	2021W42	Monday	2021-10-18	126	3123	92.25	NA	NA	FALSE	FALSE	25	315	1	NA	19.1	1	3.75	1	17	Parechovirus	FALSE	NA	156.386
University bar 2	University bar	University	2021-10	2021W42	Wednesday	2021-10-20	144	1417	82.45	20.3	1	FALSE	FALSE	6	315	1	5	20.3	1	5	1	18	Parechovirus	FALSE	NA	149.458
University bar 2	University bar	University	2021-10	2021W42	Tuesday	2021-10-19	120	2013	83.85	NA	1	FALSE	FALSE	8.5	315	1	2.5	19.1	1	2.5	1	19	Parechovirus	FALSE	NA	151.437
University bar 2	University bar	University	2021-10	2021W43	Monday	2021-10-25	126	1236.5	71.8	17.9	NA	FALSE	FALSE	9	315	1	NA	17.9	1	3.75	1	20	Parechovirus	FALSE	NA	214.783
University bar 2	University bar	University	2021-10	2021W43	Thursday	2021-10-28	113	4223.5	82.7	19.1	NA	FALSE	FALSE	92	315	1	NA	19.1	1	3.75	1	21	Parechovirus	FALSE	NA	326.629
University bar 2	University bar	University	2021-11	2021W45	Tuesday	2021-11-09	122	2552	91.6	15	1	FALSE	FALSE	42.5	315	1	5	15	1	5	1	22	Parechovirus	FALSE	NA	481.036
University bar 2	University bar	University	2021-11	2021W45	Wednesday	2021-11-10	126	1431.5	58	18.7	1	FALSE	FALSE	22	315	1	4.5	18.7	1	4.5	1	23	Parechovirus	FALSE	NA	510.729
University bar 3	University bar	University	2021-10	2021W42	Monday	2021-10-18	128	1076	84.25	NA	NA	FALSE	TRUE	51	198	1	NA	18.25	3	4.33333	1	24	Parechovirus	FALSE	NA	156.386
University bar 3	University bar	University	2021-10	2021W42	Wednesday	2021-10-20	143	1429.5	79.5	19.3	3	FALSE	TRUE	43.5	198	1	5	19.3	3	5	1	25	Parechovirus	FALSE	NA	149.458
University bar 3	University bar	University	2021-10	2021W42	Tuesday	2021-10-19	112	1863.5	82.55	NA	NA	FALSE	TRUE	37	198	1	4	18.25	3	4	1	26	Parechovirus	FALSE	NA	151.437
University bar 3	University bar	University	2021-10	2021W42	Thursday	2021-10-21	125	831.5	70	NA	NA	FALSE	TRUE	20	198	1	4	18.6167	3	4	1	27	Parechovirus	FALSE	NA	149.458
University bar 3	University bar	University	2021-10	2021W43	Wednesday	2021-10-27	131	2931	88.95	20.3	NA	FALSE	TRUE	150	198	1	NA	20.3	3	4.5	1	28	Parechovirus	FALSE	NA	281.099
University bar 3	University bar	University	2021-10	2021W43	Monday	2021-10-25	112	907	71.1	17.2	NA	FALSE	TRUE	10	198	1	NA	17.2	3	4.36667	1	29	Parechovirus	FALSE	NA	214.783
University bar 3	University bar	University	2021-10	2021W43	Thursday	2021-10-28	113	666	62.55	18.4	NA	FALSE	TRUE	31.5	198	1	NA	18.4	3	4.46667	1	30	Parechovirus	FALSE	NA	326.629
University bar 3	University bar	University	2021-11	2021W44	Thursday	2021-11-04	121	1029	73.45	15.4	3	FALSE	TRUE	9.5	198	1	5	15.4	3	5	1	31	Parechovirus	FALSE	NA	333.558
University bar 3	University bar	University	2021-11	2021W45	Tuesday	2021-11-09	122	689.5	54.6	15.5	3	FALSE	TRUE	12.5	198	1	3	15.5	3	3	1	32	Parechovirus	FALSE	NA	481.036
University bar 3	University bar	University	2021-11	2021W45	Wednesday	2021-11-10	119	1626	61.45	15.25	3	FALSE	TRUE	19	198	1	4.5	15.25	3	4.5	1	33	Parechovirus	FALSE	NA	510.729
University auditorium 2	University auditorium	University	2021-11	2021W44	Thursday	2021-11-04	124	732.5	52.5714	19.7143	4	FALSE	FALSE	5.5	324	5	3	19.7143	4	3	5	34	Parechovirus	FALSE	NA	333.558
University auditorium 2	University auditorium	University	2021-11	2021W44	Thursday	2021-11-04	122	971.231	49.6923	19	4	FALSE	FALSE	10	324	5	2	19	4	2	5	35	Parechovirus	FALSE	NA	333.558
University auditorium 2	University auditorium	University	2021-11	2021W44	Thursday	2021-11-04	123	957.071	46.7143	18.7857	NA	FALSE	FALSE	17	324	6	2.5	18.7857	3.2	2.5	6	36	Parechovirus	FALSE	NA	333.558
University auditorium 2	University auditorium	University	2021-11	2021W45	Tuesday	2021-11-09	120	717.1	40.2	20.7	4.5	FALSE	FALSE	15	324	5.5	2	20.7	4.5	2	5.5	37	Parechovirus	FALSE	NA	481.036
University auditorium 2	University auditorium	University	2021-11	2021W45	Tuesday	2021-11-09	115	987.636	46.0909	20.9091	2.5	FALSE	FALSE	21	324	6	3	20.9091	2.5	3	6	38	Parechovirus	FALSE	NA	481.036
University auditorium 2	University auditorium	University	2021-11	2021W45	Tuesday	2021-11-09	130	1481.87	50.9333	20.5333	1	FALSE	FALSE	15.5	324	6	1.5	20.5333	1	1.5	6	39	Parechovirus	FALSE	NA	481.036
University auditorium 2	University auditorium	University	2021-11	2021W46	Tuesday	2021-11-16	120	1423.77	47.3846	21.6154	4	FALSE	FALSE	16.5	324	5	3	21.6154	4	3	5	40	Parechovirus	FALSE	NA	561.208
University auditorium 2	University auditorium	University	2021-11	2021W46	Thursday	2021-11-18	105	555.077	45.3846	19.6923	5	FALSE	FALSE	14.5	324	6	4	19.6923	5	4	6	41	Parechovirus	FALSE	NA	624.555
University auditorium 2	University auditorium	University	2021-11	2021W46	Thursday	2021-11-18	110	978.538	45.4615	20.6154	4	FALSE	FALSE	13	324	5.5	2	20.6154	4	2	5.5	42	Parechovirus	FALSE	NA	624.555
University auditorium 2	University auditorium	University	2021-11	2021W46	Thursday	2021-11-18	120	833.143	43.2857	19.8571	4	FALSE	FALSE	13	324	5	2.5	19.8571	4	2.5	5	43	Parechovirus	FALSE	NA	624.555
University auditorium 2	University auditorium	University	2021-11	2021W47	Tuesday	2021-11-23	111	895.25	44	18	1	FALSE	FALSE	0	324	NA	NA	18	1	2.58333	5.58333	44	Parechovirus	FALSE	NA	847.256
University auditorium 2	University auditorium	University	2021-11	2021W47	Thursday	2021-11-25	112	610.667	43.8333	19	5	FALSE	FALSE	5.5	324	6	2	19	5	2	6	45	Parechovirus	FALSE	NA	911.592
University auditorium 2	University auditorium	University	2021-11	2021W47	Thursday	2021-11-25	116	708.091	39.7273	20.0909	4.5	FALSE	FALSE	4	324	6	2	20.0909	4.5	2	6	46	Parechovirus	FALSE	NA	911.592
University auditorium 3	University auditorium	University	2021-11	2021W45	Monday	2021-11-08	114	938	61.5385	16	3	FALSE	FALSE	36	324	5	2	16	3	2	5	47	Parechovirus	FALSE	NA	386.016
University auditorium 3	University auditorium	University	2021-11	2021W45	Monday	2021-11-08	127	1040.93	64.3333	14.5333	3	FALSE	FALSE	36	324	5	3.5	14.5333	3	3.5	5	48	Parechovirus	FALSE	NA	386.016
University auditorium 3	University auditorium	University	2021-11	2021W47	Monday	2021-11-22	128	706.8	48.6	13.6	6	FALSE	FALSE	12	324	6	1.5	13.6	6	1.5	6	49	Parechovirus	FALSE	NA	808.655
University auditorium 3	University auditorium	University	2021-12	2021W49	Monday	2021-12-06	143	989.467	54.5333	14.2	3.5	FALSE	FALSE	16.5	324	6	4	14.2	3.5	4	6	50	Parechovirus	FALSE	NA	1008.59
University auditorium 3	University auditorium	University	2021-12	2021W50	Monday	2021-12-13	138	1281.12	66.3125	16.25	3	FALSE	FALSE	0	324	NA	NA	16.25	3	3.5	6	51	Parechovirus	FALSE	NA	623.565
University auditorium 3	University auditorium	University	2021-12	2021W50	Monday	2021-12-13	178	957.5	61.2	17	2	FALSE	FALSE	5	324	6	3	17	2	3	6	52	Parechovirus	FALSE	NA	623.565
Child care group 1	Child care group	Child care group	2021-11	2021W46	Wednesday	2021-11-17	125	1003.8	40.2	22.4	1	FALSE	FALSE	15	150	2	4	22.4	1	4	2	53	Parechovirus	FALSE	NA	603.769
Child care group 1	Child care group	Child care group	2021-11	2021W46	Friday	2021-11-19	130	761.5	42.9375	22.3125	1	FALSE	FALSE	9.5	150	2	3	22.3125	1	3	2	54	Parechovirus	FALSE	NA	729.472
Child care group 1	Child care group	Child care group	2021-11	2021W47	Monday	2021-11-22	119	937.643	39.1429	20.3571	1	FALSE	FALSE	7	150	2	3	20.3571	1	3	2	55	Parechovirus	FALSE	NA	808.655
Child care group 1	Child care group	Child care group	2021-11	2021W47	Wednesday	2021-11-24	135	995.312	40.25	21.8125	1	FALSE	FALSE	14	150	3	4.5	21.8125	1	4.5	3	56	Parechovirus	FALSE	NA	868.042
Child care group 1	Child care group	Child care group	2021-11	2021W48	Monday	2021-11-29	119	1052.36	33.1429	22.7143	1	FALSE	FALSE	21	150	1.5	3.5	22.7143	1	3.5	1.5	57	Parechovirus	FALSE	NA	938.317
Child care group 1	Child care group	Child care group	2021-11	2021W47	Friday	2021-11-26	146	837.412	34.0588	21	1	FALSE	FALSE	9.5	150	2	3.5	21	1	3.5	2	58	Parechovirus	FALSE	NA	901.695
Child care group 1	Child care group	Child care group	2021-12	2021W48	Wednesday	2021-12-01	147	794	40.0625	22.8125	1	FALSE	FALSE	11	150	NA	3	22.8125	1	3	1.875	59	Parechovirus	FALSE	NA	987.806
Child care group 1	Child care group	Child care group	2021-12	2021W48	Friday	2021-12-03	131	892.467	31.7333	22.2667	1	FALSE	FALSE	14	150	NA	3	22.2667	1	3	1.59375	60	Parechovirus	FALSE	NA	989.785
Child care group 1	Child care group	Child care group	2021-12	2021W49	Monday	2021-12-06	150	972.471	35.2353	20.6471	1	FALSE	FALSE	20	150	NA	3	20.6471	1	3	1.49219	61	Parechovirus	FALSE	NA	1008.59
Child care group 1	Child care group	Child care group	2021-12	2021W49	Wednesday	2021-12-08	180	682.05	31.9	21.65	2.5	FALSE	FALSE	7	150	1	3.5	21.65	2.5	3.5	1	62	Parechovirus	FALSE	NA	883.878
Child care group 1	Child care group	Child care group	2021-12	2021W50	Monday	2021-12-13	150	907.056	41.5556	22	1	FALSE	FALSE	14	150	NA	3.5	22	1	3.5	1.24609	63	Parechovirus	FALSE	NA	623.565
Child care group 1	Child care group	Child care group	2021-12	2021W49	Friday	2021-12-10	125	860.733	31.2667	22	1	FALSE	FALSE	17	150	NA	3	22	1	3	1.33301	64	Parechovirus	FALSE	NA	758.176
Child care group 1	Child care group	Child care group	2021-12	2021W50	Wednesday	2021-12-15	128	881.867	41.6	22.6667	1	FALSE	FALSE	12.5	150	NA	3	22.6667	1	3	1.39478	65	Parechovirus	FALSE	NA	500.831
Child care group 1	Child care group	Child care group	2021-12	2021W51	Wednesday	2021-12-22	130	908.25	25.3125	23.0625	1	FALSE	FALSE	8.5	150	2	2.5	23.0625	1	2.5	2	66	Parechovirus	FALSE	NA	355.333
Child care group 1	Child care group	Child care group	2022-01	2022W03	Friday	2022-01-21	114	530.857	28.2857	21	3	FALSE	FALSE	6	150	1	2	21	3	2	1	67	Parechovirus	FALSE	NA	2309.17
Child care group 1	Child care group	Child care group	2022-01	2022W03	Wednesday	2022-01-19	142	575	30.7143	21	1	FALSE	FALSE	5.5	150	2	3	21	1	3	2	68	Parechovirus	FALSE	NA	1817.25
Child care group 1	Child care group	Child care group	2022-01	2022W04	Monday	2022-01-24	113	600.333	29.1667	20.4167	1	FALSE	FALSE	10	150	2	5	20.4167	1	5	2	69	Parechovirus	FALSE	NA	2780.31
Child care group 1	Child care group	Child care group	2022-01	2022W04	Wednesday	2022-01-26	113	697.846	29.3077	21	1	FALSE	FALSE	14.5	150	2	4.5	21	1	4.5	2	70	Parechovirus	FALSE	NA	2934.71
Child care group 1	Child care group	Child care group	2022-01	2022W03	Monday	2022-01-17	123	815.417	35.8333	20.6667	1	FALSE	FALSE	20.5	150	NA	3	20.6667	1	3	1.6	71	Parechovirus	FALSE	NA	1383.72
Child care group 1	Child care group	Child care group	2022-01	2022W04	Friday	2022-01-28	122	832.286	33.7857	21	1	FALSE	FALSE	13.5	150	2	3	21	1	3	2	72	Parechovirus	FALSE	NA	2827.82
Child care group 1	Child care group	Child care group	2022-01	2022W05	Monday	2022-01-31	117	833.667	34.9167	20.3333	1	FALSE	FALSE	14.5	150	3	2	20.3333	1	2	3	73	Parechovirus	FALSE	NA	2571.46
Child care group 1	Child care group	Child care group	2022-02	2022W05	Friday	2022-02-04	116	685.846	38	21.6154	1	FALSE	FALSE	12.5	150	3	3	21.6154	1	3	3	74	Parechovirus	FALSE	NA	1706.39
Child care group 1	Child care group	Child care group	2022-02	2022W06	Monday	2022-02-07	111	999.444	36.3333	20.6667	1	FALSE	FALSE	14.5	150	3	3	20.6667	1	3	3	75	Parechovirus	FALSE	NA	1406.49
Child care group 1	Child care group	Child care group	2022-02	2022W06	Friday	2022-02-11	120	879.182	34.7273	20.8273	1	FALSE	FALSE	14.5	150	2	3	20.8273	1	3	2	76	Parechovirus	FALSE	NA	1142.21
Child care group 1	Child care group	Child care group	2022-02	2022W07	Wednesday	2022-02-16	130	898.385	42.9231	21.5538	1	FALSE	FALSE	19.5	150	2	3	21.5538	1	3	2	77	Parechovirus	FALSE	NA	939.306
Child care group 1	Child care group	Child care group	2022-02	2022W07	Monday	2022-02-14	135	1102.93	40.8	20.74	1	FALSE	FALSE	17.5	150	2	3	20.74	1	3	2	78	Parechovirus	FALSE	NA	1050.16
Child care group 1	Child care group	Child care group	2022-02	2022W06	Wednesday	2022-02-09	128	980.357	41.5714	20.9214	1	TRUE	FALSE	16.5	150	2	3	20.9214	1	3	2	79	Parechovirus	FALSE	NA	1254.06
Child care group 1	Child care group	Child care group	2022-02	2022W07	Friday	2022-02-18	122	862.769	39.8462	21.8077	1	FALSE	FALSE	16	150	1.5	3	21.8077	1	3	1.5	80	Parechovirus	FALSE	NA	904.664
Child care group 1	Child care group	Child care group	2022-02	2022W08	Monday	2022-02-21	132	840.231	32.6923	20.4769	1	FALSE	FALSE	19.5	150	2	3.5	20.4769	1	3.5	2	81	Parechovirus	FALSE	NA	824.491
Child care group 1	Child care group	Child care group	2022-02	2022W08	Wednesday	2022-02-23	125	705.143	34.1429	21.2643	1	FALSE	FALSE	16	150	2	3	21.2643	1	3	2	82	Parechovirus	FALSE	NA	792.818
Child care group 1	Child care group	Child care group	2022-03	2022W09	Wednesday	2022-03-02	126	889.571	28.7143	21.0929	1	FALSE	FALSE	16.5	150	1.5	3	21.0929	1	3	1.5	83	Parechovirus	FALSE	NA	817.563
Child care group 1	Child care group	Child care group	2022-02	2022W08	Friday	2022-02-25	125	914.143	31.6429	21.0143	1	FALSE	FALSE	16.5	150	1.5	3	21.0143	1	3	1.5	84	Parechovirus	FALSE	NA	775.992
Child care group 1	Child care group	Child care group	2022-02	2022W09	Monday	2022-02-28	130	760.714	25.3571	21.3214	1	FALSE	FALSE	15	150	1.5	3	21.3214	1	3	1.5	85	Parechovirus	FALSE	NA	815.583
Child care group 1	Child care group	Child care group	2022-03	2022W09	Friday	2022-03-04	135	828.133	25.1333	21.2333	1	FALSE	FALSE	17	150	3	3	21.2333	1	3	3	86	Parechovirus	FALSE	NA	866.062
Child care group 1	Child care group	Child care group	2022-03	2022W10	Wednesday	2022-03-09	132	746.643	23.1429	21.9929	4	FALSE	FALSE	18	150	1.5	3	21.9929	4	3	1.5	87	Parechovirus	FALSE	NA	982.857
Child care group 1	Child care group	Child care group	2022-03	2022W10	Monday	2022-03-07	122	1039.07	24.7143	21.75	4	FALSE	FALSE	23	150	2	3.5	21.75	4	3.5	2	88	Parechovirus	FALSE	NA	888.827
Child care group 1	Child care group	Child care group	2022-03	2022W11	Monday	2022-03-14	131	911.538	38.0769	21.2077	1	FALSE	FALSE	21	150	1	3	21.2077	1	3	1	89	Parechovirus	FALSE	NA	988.796
Child care group 1	Child care group	Child care group	2022-03	2022W10	Friday	2022-03-11	135	705.938	24.4375	21.8687	2.5	FALSE	FALSE	23	150	1	3	21.8687	2.5	3	1	90	Parechovirus	FALSE	NA	969.99
Child care group 1	Child care group	Child care group	2022-03	2022W11	Friday	2022-03-18	115	924.308	31.5385	20.8846	3	FALSE	FALSE	18.5	150	1	3	20.8846	3	3	1	91	Parechovirus	FALSE	NA	1134.29
Child care group 1	Child care group	Child care group	2022-03	2022W12	Monday	2022-03-21	135	945.385	32.7692	21.2846	1	FALSE	FALSE	21.5	150	1	3	21.2846	1	3	1	92	Parechovirus	FALSE	NA	1206.55
Child care group 1	Child care group	Child care group	2022-03	2022W11	Wednesday	2022-03-16	117	834.923	34.1538	21.8231	1	FALSE	FALSE	20.5	150	1	3	21.8231	1	3	1	93	Parechovirus	FALSE	NA	1037.3
Child care group 1	Child care group	Child care group	2022-03	2022W12	Wednesday	2022-03-23	110	748.615	29.8462	21.5769	3	FALSE	FALSE	18	150	1	3	21.5769	3	3	1	94	Parechovirus	FALSE	NA	1234.26
Child care group 1	Child care group	Child care group	2022-03	2022W12	Friday	2022-03-25	105	659.833	32.0833	21.3167	1	FALSE	FALSE	18	150	1	3	21.3167	1	3	1	95	Parechovirus	FALSE	NA	1282.76
Child care group 1	Child care group	Child care group	2022-03	2022W13	Monday	2022-03-28	120	968.571	37.1429	21.1143	1	FALSE	FALSE	15.5	150	1	3	21.1143	1	3	1	96	Parechovirus	FALSE	NA	1276.82
Child care group 1	Child care group	Child care group	2022-03	2022W13	Wednesday	2022-03-30	145	913.714	36.5	21.0786	1	FALSE	FALSE	17	150	1	3	21.0786	1	3	1	97	Parechovirus	FALSE	NA	1197.64
Child care group 1	Child care group	Child care group	2022-04	2022W14	Monday	2022-04-04	108	845.273	28.8182	20.3273	1	FALSE	FALSE	15.5	150	1.5	3	20.3273	1	3	1.5	98	Parechovirus	FALSE	NA	929.409
Child care group 1	Child care group	Child care group	2022-04	2022W14	Wednesday	2022-04-06	120	701.571	37.7143	20.9857	3	FALSE	FALSE	16	150	1.5	3	20.9857	3	3	1.5	99	Parechovirus	FALSE	NA	879.919
Child care group 1	Child care group	Child care group	2022-04	2022W13	Friday	2022-04-01	100	726.545	29.6364	21.1455	1	FALSE	FALSE	15	150	1	3	21.1455	1	3	1	100	Parechovirus	FALSE	NA	1066
Child care group 1	Child care group	Child care group	2022-04	2022W14	Friday	2022-04-08	110	884.077	35.3077	20.8154	1	FALSE	FALSE	16	150	1	3	20.8154	1	3	1	101	Parechovirus	FALSE	NA	869.032
Child care group 1	Child care group	Child care group	2022-04	2022W16	Wednesday	2022-04-20	122	823.231	31.3846	21.7231	3	FALSE	FALSE	22.5	150	1	3	21.7231	3	3	1	102	Parechovirus	FALSE	NA	496.872
Child care group 1	Child care group	Child care group	2022-04	2022W17	Monday	2022-04-25	123	926.333	38.75	21.35	5	FALSE	FALSE	21.5	150	1	3	21.35	5	3	1	103	Parechovirus	FALSE	NA	452.332
Child care group 1	Child care group	Child care group	2022-04	2022W16	Friday	2022-04-22	147	719.5	37.6875	21.55	4.5	FALSE	FALSE	20	150	1	3	21.55	4.5	3	1	104	Parechovirus	FALSE	NA	460.25
Child care group 1	Child care group	Child care group	2022-04	2022W17	Wednesday	2022-04-27	132	747.571	34.8571	21.2429	5	FALSE	FALSE	18	150	1	3	21.2429	5	3	1	105	Parechovirus	FALSE	NA	438.475
Child care group 1	Child care group	Child care group	2022-01	2022W01	Friday	2022-01-07	120	724.786	32.0714	21.7857	1	FALSE	FALSE	16	150	NA	3	21.7857	1	3	1.33333	106	Parechovirus	FALSE	NA	1067.98
Child care group 1	Child care group	Child care group	2022-01	2022W01	Wednesday	2022-01-05	117	688.846	32.7692	21.4615	1	FALSE	FALSE	11	150	1	5	21.4615	1	5	1	107	Parechovirus	FALSE	NA	940.296
Child care group 1	Child care group	Child care group	2022-01	2022W02	Wednesday	2022-01-12	124	979.154	31.3846	21	1	FALSE	FALSE	14.5	150	1	5	21	1	5	1	108	Parechovirus	FALSE	NA	1248.12
Child care group 1	Child care group	Child care group	2022-01	2022W02	Monday	2022-01-10	135	832.133	30.8	20.7333	1	FALSE	FALSE	15.5	150	2	3	20.7333	1	3	2	109	Parechovirus	FALSE	NA	1191.7
Child care group 1	Child care group	Child care group	2022-01	2022W02	Friday	2022-01-14	153	872.471	30.5882	21.5294	1	FALSE	FALSE	14	150	NA	3	21.5294	1	3	1.48889	110	Parechovirus	FALSE	NA	1290.68
Primary school cafeteria	Primary school cafeteria	Primary	2021-11	2021W47	Monday	2021-11-22	29	632.8	41.8	16	4.5	FALSE	FALSE	83.5	930	2	5	16	4.5	5	2	111	Parechovirus	FALSE	NA	808.655
Primary school cafeteria	Primary school cafeteria	Primary	2021-11	2021W48	Monday	2021-11-29	43	788.667	42.5	15.5	6	FALSE	FALSE	11.5	930	3	3	15.5	6	3	3	112	Parechovirus	FALSE	NA	938.317
Primary school cafeteria	Primary school cafeteria	Primary	2021-12	2021W48	Thursday	2021-12-02	50	708.857	46.1429	15.2857	6	FALSE	FALSE	15	930	2	4	15.2857	6	4	2	113	Parechovirus	FALSE	NA	972.959
Primary school cafeteria	Primary school cafeteria	Primary	2021-12	2021W48	Friday	2021-12-03	106	549.364	41.8182	15	6	FALSE	FALSE	0	930	NA	NA	15	6	2.75	3.33333	114	Parechovirus	FALSE	NA	989.785
Primary school cafeteria	Primary school cafeteria	Primary	2021-12	2021W49	Monday	2021-12-06	110	682.333	41.8889	15.6667	6	FALSE	FALSE	0	930	NA	NA	15.6667	6	2.75	3.33333	115	Parechovirus	FALSE	NA	1008.59
Primary school cafeteria	Primary school cafeteria	Primary	2021-12	2021W49	Tuesday	2021-12-07	122	574.9	41.7	16	6	FALSE	FALSE	0	930	NA	1	16	6	1	3.41667	116	Parechovirus	FALSE	NA	940.296
Primary school cafeteria	Primary school cafeteria	Primary	2021-12	2021W50	Monday	2021-12-13	102	598.5	53.5	17.6	6	FALSE	FALSE	0	930	NA	NA	17.6	6	2.25	3.91667	117	Parechovirus	FALSE	NA	623.565
Primary school cafeteria	Primary school cafeteria	Primary	2021-12	2021W49	Friday	2021-12-10	103	626.545	41.3636	16.1818	6	FALSE	FALSE	0	930	NA	NA	16.1818	6	2.35	3.8	118	Parechovirus	FALSE	NA	758.176
Primary school cafeteria	Primary school cafeteria	Primary	2021-12	2021W49	Thursday	2021-12-09	113	589	42.5385	16.3077	6	FALSE	FALSE	10	930	5	3	16.3077	6	3	5	119	Parechovirus	FALSE	NA	814.593
Primary school cafeteria	Primary school cafeteria	Primary	2021-12	2021W50	Friday	2021-12-17	119	696.385	48	16.9231	6	FALSE	FALSE	0	930	NA	NA	16.9231	6	2.3	3.85833	120	Parechovirus	FALSE	NA	402.843
Primary school cafeteria	Primary school cafeteria	Primary	2021-12	2021W50	Thursday	2021-12-16	123	850.167	50.4167	20.5833	6	FALSE	FALSE	0	930	NA	NA	20.5833	6	2.475	4.14375	121	Parechovirus	FALSE	NA	453.322
Primary school cafeteria	Primary school cafeteria	Primary	2021-12	2021W50	Tuesday	2021-12-14	120	573.643	51.1429	17.3571	6	FALSE	FALSE	0	930	NA	NA	17.3571	6	2.22917	4.02257	122	Parechovirus	FALSE	NA	553.29
Primary school cafeteria	Primary school cafeteria	Primary	2022-01	2022W03	Friday	2022-01-21	40	474.75	42.25	16	6	FALSE	FALSE	11.5	930	2	3	16	6	3	2	123	Parechovirus	FALSE	NA	2309.17
Primary school cafeteria	Primary school cafeteria	Primary	2022-01	2022W03	Thursday	2022-01-20	45	529.5	44.1667	15.1667	4.5	FALSE	FALSE	17.5	930	4	2	15.1667	4.5	2	4	124	Parechovirus	FALSE	NA	2117.15
Primary school cafeteria	Primary school cafeteria	Primary	2022-01	2022W04	Friday	2022-01-28	125	467.083	47.75	14.9167	6	FALSE	FALSE	0	930	NA	NA	14.9167	6	3	2	125	Parechovirus	FALSE	NA	2827.82
Primary school cafeteria	Primary school cafeteria	Primary	2022-01	2022W04	Monday	2022-01-24	53	390	37	15	6	FALSE	FALSE	6	930	2	3	15	6	3	2	126	Parechovirus	FALSE	NA	2780.31
Primary school cafeteria	Primary school cafeteria	Primary	2022-01	2022W04	Tuesday	2022-01-25	114	457.364	40	15	5.5	FALSE	FALSE	0	930	NA	NA	15	5.5	2.8	2.6	127	Parechovirus	FALSE	NA	2912.94
Primary school cafeteria	Primary school cafeteria	Primary	2022-01	2022W03	Tuesday	2022-01-18	45	604.167	50	16.1667	6	FALSE	FALSE	7.5	930	3	3	16.1667	6	3	3	128	Parechovirus	FALSE	NA	1554.95
Primary school cafeteria	Primary school cafeteria	Primary	2022-01	2022W03	Monday	2022-01-17	45	560.333	49.8333	16	6	FALSE	FALSE	15	930	2	4	16	6	4	2	129	Parechovirus	FALSE	NA	1383.72
Primary school cafeteria	Primary school cafeteria	Primary	2022-01	2022W04	Thursday	2022-01-27	125	415.786	49.3571	15	5.5	FALSE	FALSE	0	930	NA	NA	15	5.5	2.76	2.52	130	Parechovirus	FALSE	NA	2848.6
Primary school cafeteria	Primary school cafeteria	Primary	2022-02	2022W05	Tuesday	2022-02-01	107	437.583	50.0833	15	6	FALSE	FALSE	0	930	NA	NA	15	6	2.85333	2.37333	131	Parechovirus	FALSE	NA	2311.15
Primary school cafeteria	Primary school cafeteria	Primary	2022-01	2022W02	Thursday	2022-01-13	38	502.833	42	15	6	FALSE	FALSE	12.5	930	3	4	15	6	4	3	132	Parechovirus	FALSE	NA	1238.22
Primary school cafeteria	Primary school cafeteria	Primary	2022-01	2022W02	Tuesday	2022-01-11	159	639.643	43.4286	14.5714	6	FALSE	FALSE	0	930	NA	NA	14.5714	6	3.4	2.4	133	Parechovirus	FALSE	NA	1249.11
Primary school cafeteria	Primary school cafeteria	Primary	2022-01	2022W02	Monday	2022-01-10	40	631.2	46.6	12	6	FALSE	FALSE	14	930	2	3	12	6	3	2	134	Parechovirus	FALSE	NA	1191.7
Primary school cafeteria	Primary school cafeteria	Primary	2022-01	2022W02	Friday	2022-01-14	35	513.2	43.8	16	6	FALSE	FALSE	17.5	930	2	3	16	6	3	2	135	Parechovirus	FALSE	NA	1290.68
Kindergarten cafeteria	Kindergarten cafeteria	Kindergarten	2021-11	2021W47	Monday	2021-11-22	64	936.2	46.8	18.6	3	FALSE	FALSE	22.5	372	1	5	18.6	3	5	1	136	Parechovirus	FALSE	NA	808.655
Kindergarten cafeteria	Kindergarten cafeteria	Kindergarten	2021-11	2021W48	Monday	2021-11-29	90	684.091	39.8182	16.8182	3	FALSE	FALSE	22.5	372	2	5	16.8182	3	5	2	137	Parechovirus	FALSE	NA	938.317
Kindergarten cafeteria	Kindergarten cafeteria	Kindergarten	2021-12	2021W48	Thursday	2021-12-02	120	667.083	41.1667	17.8333	6	FALSE	FALSE	0	372	NA	NA	17.8333	6	5	2	138	Parechovirus	FALSE	NA	972.959
Kindergarten cafeteria	Kindergarten cafeteria	Kindergarten	2021-12	2021W48	Friday	2021-12-03	107	630.455	38.1818	17.5455	6	FALSE	FALSE	0	372	NA	NA	17.5455	6	5	2	139	Parechovirus	FALSE	NA	989.785
Kindergarten cafeteria	Kindergarten cafeteria	Kindergarten	2021-12	2021W49	Tuesday	2021-12-07	122	661.583	37.25	19.5833	6	FALSE	FALSE	0	372	NA	NA	19.5833	6	5	1.66667	140	Parechovirus	FALSE	NA	940.296
Kindergarten cafeteria	Kindergarten cafeteria	Kindergarten	2021-12	2021W50	Monday	2021-12-13	109	758.125	49.625	19.5	6	FALSE	FALSE	0	372	NA	NA	19.5	6	5	1.33333	141	Parechovirus	FALSE	NA	623.565
Kindergarten cafeteria	Kindergarten cafeteria	Kindergarten	2021-12	2021W49	Friday	2021-12-10	100	677.364	37.8182	19.2727	6	FALSE	FALSE	0	372	NA	NA	19.2727	6	5	1.5	142	Parechovirus	FALSE	NA	758.176
Kindergarten cafeteria	Kindergarten cafeteria	Kindergarten	2021-12	2021W49	Thursday	2021-12-09	112	646.5	36.75	19.5	6	FALSE	FALSE	0	372	NA	NA	19.5	6	5	1.58333	143	Parechovirus	FALSE	NA	814.593
Kindergarten cafeteria	Kindergarten cafeteria	Kindergarten	2021-12	2021W50	Thursday	2021-12-16	127	663	54.1429	18.1429	6	FALSE	FALSE	0	372	NA	NA	18.1429	6	5	1.35417	144	Parechovirus	FALSE	NA	453.322
Kindergarten cafeteria	Kindergarten cafeteria	Kindergarten	2021-12	2021W50	Friday	2021-12-17	119	766.909	46.5455	18.4545	6	FALSE	FALSE	0	372	NA	NA	18.4545	6	5	1.29688	145	Parechovirus	FALSE	NA	402.843
Kindergarten cafeteria	Kindergarten cafeteria	Kindergarten	2021-12	2021W50	Tuesday	2021-12-14	127	717.455	45.0909	20.2727	6	FALSE	FALSE	1	372	1	5	20.2727	6	5	1	146	Parechovirus	FALSE	NA	553.29
Kindergarten cafeteria	Kindergarten cafeteria	Kindergarten	2022-01	2022W03	Friday	2022-01-21	90	721.091	41.1818	17.4545	5.5	FALSE	FALSE	0.5	372	6	1	17.4545	5.5	1	6	147	Parechovirus	FALSE	NA	2309.17
Kindergarten cafeteria	Kindergarten cafeteria	Kindergarten	2022-01	2022W03	Thursday	2022-01-20	115	617	39.6667	18.3333	5.5	FALSE	FALSE	0	372	NA	NA	18.3333	5.5	2.33333	3.5	148	Parechovirus	FALSE	NA	2117.15
Kindergarten cafeteria	Kindergarten cafeteria	Kindergarten	2022-01	2022W04	Friday	2022-01-28	125	670.2	44.4	18.6667	5	FALSE	FALSE	0	372	NA	NA	18.6667	5	2.6	4	149	Parechovirus	FALSE	NA	2827.82
Kindergarten cafeteria	Kindergarten cafeteria	Kindergarten	2022-01	2022W04	Monday	2022-01-24	120	697.25	36.875	18.75	5.5	FALSE	FALSE	0	372	NA	NA	18.75	5.5	2.5619	3.92857	150	Parechovirus	FALSE	NA	2780.31
Kindergarten cafeteria	Kindergarten cafeteria	Kindergarten	2022-01	2022W04	Tuesday	2022-01-25	110	778.5	38.7	18.4	5	FALSE	FALSE	0.5	372	1	1	18.4	5	1	1	151	Parechovirus	FALSE	NA	2912.94
Kindergarten cafeteria	Kindergarten cafeteria	Kindergarten	2022-01	2022W03	Tuesday	2022-01-18	105	775.6	46.6	19.1	6	FALSE	FALSE	1	372	6	5	19.1	6	5	6	152	Parechovirus	FALSE	NA	1554.95
Kindergarten cafeteria	Kindergarten cafeteria	Kindergarten	2022-01	2022W03	Monday	2022-01-17	110	667.125	47.75	16.75	5.5	FALSE	FALSE	0	372	1	1	16.75	5.5	1	1	153	Parechovirus	FALSE	NA	1383.72
Kindergarten cafeteria	Kindergarten cafeteria	Kindergarten	2022-01	2022W04	Thursday	2022-01-27	125	566.083	44	18	5.5	FALSE	FALSE	1	372	6	5	18	5.5	5	6	154	Parechovirus	FALSE	NA	2848.6
Kindergarten cafeteria	Kindergarten cafeteria	Kindergarten	2022-02	2022W05	Thursday	2022-02-03	115	703.333	45.0833	18.9167	6	FALSE	FALSE	1	372	1	5	18.9167	6	5	1	155	Parechovirus	FALSE	NA	1900.39
Kindergarten cafeteria	Kindergarten cafeteria	Kindergarten	2022-02	2022W05	Friday	2022-02-04	115	649	47	19	5	FALSE	FALSE	0	372	NA	NA	19	5	2.86667	3.66667	156	Parechovirus	FALSE	NA	1706.39
Kindergarten cafeteria	Kindergarten cafeteria	Kindergarten	2022-02	2022W05	Tuesday	2022-02-01	105	793.125	48.5	17	6	FALSE	FALSE	0.5	372	6	1	17	6	1	6	157	Parechovirus	FALSE	NA	2311.15
Kindergarten cafeteria	Kindergarten cafeteria	Kindergarten	2021-12	2021W49	Monday	2021-12-06	110	684.75	40.5	18.1667	6	FALSE	FALSE	0	372	NA	NA	18.1667	6	5	1.72619	158	Parechovirus	FALSE	NA	1008.59
Kindergarten cafeteria	Kindergarten cafeteria	Kindergarten	2022-01	2022W02	Thursday	2022-01-13	115	833.6	39.5	18.1	5.5	FALSE	FALSE	0	372	NA	NA	18.1	5.5	2.06667	2.5	159	Parechovirus	FALSE	NA	1238.22
Kindergarten cafeteria	Kindergarten cafeteria	Kindergarten	2022-01	2022W02	Monday	2022-01-10	105	385	37	12	5.5	FALSE	FALSE	0.5	372	1	1	12	5.5	1	1	160	Parechovirus	FALSE	NA	1191.7
Kindergarten cafeteria	Kindergarten cafeteria	Kindergarten	2022-01	2022W02	Friday	2022-01-14	110	753.643	41.4286	18.2143	6	FALSE	FALSE	1	372	1	1	18.2143	6	1	1	161	Parechovirus	FALSE	NA	1290.68
Secondary school cafeteria	Secondary school cafeteria	Secondary	2021-11	2021W47	Tuesday	2021-11-23	175	565.562	37.5625	17.1875	5	FALSE	FALSE	2	912	1	4	17.1875	5	4	1	162	Parechovirus	FALSE	NA	847.256
Secondary school cafeteria	Secondary school cafeteria	Secondary	2022-01	2022W03	Friday	2022-01-21	90	490.8	39.4	17	5	FALSE	FALSE	0	912	NA	NA	17	5	2.25	6	163	Parechovirus	FALSE	NA	2309.17
Secondary school cafeteria	Secondary school cafeteria	Secondary	2022-01	2022W03	Thursday	2022-01-20	105	623.083	38.5	18.9167	2	FALSE	FALSE	5	912	6	5	18.9167	2	5	6	164	Parechovirus	FALSE	NA	2117.15
Secondary school cafeteria	Secondary school cafeteria	Secondary	2022-01	2022W04	Monday	2022-01-24	120	595.714	43.6429	13.9286	5	FALSE	FALSE	0.5	912	6	1	13.9286	5	1	6	165	Parechovirus	FALSE	NA	2780.31
Secondary school cafeteria	Secondary school cafeteria	Secondary	2022-01	2022W03	Tuesday	2022-01-18	95	516	52	15.4545	6	FALSE	FALSE	0	912	NA	NA	15.4545	6	2.25	6	166	Parechovirus	FALSE	NA	1554.95
Secondary school cafeteria	Secondary school cafeteria	Secondary	2022-01	2022W03	Monday	2022-01-17	100	521.818	53.9091	14	5.5	FALSE	FALSE	10.5	912	6	2	14	5.5	2	6	167	Parechovirus	FALSE	NA	1383.72
Secondary school cafeteria	Secondary school cafeteria	Secondary	2022-02	2022W06	Tuesday	2022-02-08	110	455.643	64.5714	12.4929	5	FALSE	FALSE	0	912	NA	NA	12.4929	5	4	6	168	Parechovirus	FALSE	NA	1314.44
Secondary school cafeteria	Secondary school cafeteria	Secondary	2022-02	2022W06	Thursday	2022-02-10	113	615.583	66.75	12.975	5	FALSE	FALSE	0	912	NA	NA	12.975	5	4	6	169	Parechovirus	FALSE	NA	1195.66
Secondary school cafeteria	Secondary school cafeteria	Secondary	2022-02	2022W06	Monday	2022-02-07	133	555.8	49.5	13.11	3	FALSE	FALSE	0	912	NA	NA	13.11	3	4	6	170	Parechovirus	FALSE	NA	1406.49
Secondary school cafeteria	Secondary school cafeteria	Secondary	2022-02	2022W07	Thursday	2022-02-17	110	558.455	44.8182	17.5455	5	FALSE	FALSE	0	912	NA	NA	17.5455	5	4.33333	6	171	Parechovirus	FALSE	NA	902.684
Secondary school cafeteria	Secondary school cafeteria	Secondary	2022-02	2022W07	Tuesday	2022-02-15	140	486.5	44.8571	15.2929	5.5	FALSE	FALSE	10	912	6	4	15.2929	5.5	4	6	172	Parechovirus	FALSE	NA	1008.59
Secondary school cafeteria	Secondary school cafeteria	Secondary	2022-02	2022W07	Monday	2022-02-14	130	598.267	62.3333	11.9533	5	FALSE	FALSE	0	912	NA	NA	11.9533	5	4.06667	6	173	Parechovirus	FALSE	NA	1050.16
Secondary school cafeteria	Secondary school cafeteria	Secondary	2022-02	2022W07	Friday	2022-02-18	115	498.583	53.4167	18.275	5	FALSE	FALSE	0	912	NA	NA	18.275	5	4.35	6	174	Parechovirus	FALSE	NA	904.664
Secondary school cafeteria	Secondary school cafeteria	Secondary	2022-02	2022W08	Monday	2022-02-21	125	558.455	41	17.9636	5	FALSE	FALSE	0	912	NA	NA	17.9636	5	4.35	6	175	Parechovirus	FALSE	NA	824.491
Secondary school cafeteria	Secondary school cafeteria	Secondary	2022-02	2022W08	Tuesday	2022-02-22	125	543.071	44.2143	18.6286	4	FALSE	FALSE	5	912	6	5	18.6286	4	5	6	176	Parechovirus	FALSE	NA	784.9
Secondary school cafeteria	Secondary school cafeteria	Secondary	2022-03	2022W10	Monday	2022-03-07	120	545.429	25.9286	15.9857	5.5	FALSE	FALSE	0	912	NA	NA	15.9857	5.5	5	1	177	Parechovirus	FALSE	NA	888.827
Secondary school cafeteria	Secondary school cafeteria	Secondary	2022-03	2022W10	Thursday	2022-03-10	110	584.357	29.7143	19.9571	6	FALSE	FALSE	14	912	1	5	19.9571	6	5	1	178	Parechovirus	FALSE	NA	973.949
Secondary school cafeteria	Secondary school cafeteria	Secondary	2022-03	2022W10	Tuesday	2022-03-08	162	521.438	22.75	18.6938	5	FALSE	FALSE	0	912	NA	NA	18.6938	5	5	1	179	Parechovirus	FALSE	NA	967.02
Secondary school cafeteria	Secondary school cafeteria	Secondary	2022-03	2022W12	Monday	2022-03-21	135	612.615	37.3846	18.9308	5.5	FALSE	FALSE	8.5	912	1	1	18.9308	5.5	1	1	180	Parechovirus	FALSE	NA	1206.55
Secondary school cafeteria	Secondary school cafeteria	Secondary	2022-03	2022W12	Thursday	2022-03-24	145	739.118	32.7647	19.6882	5.5	FALSE	FALSE	42	912	1	3	19.6882	5.5	3	1	181	Parechovirus	FALSE	NA	1240.2
Secondary school cafeteria	Secondary school cafeteria	Secondary	2022-03	2022W12	Tuesday	2022-03-22	155	696.938	37.25	19.8188	5.5	FALSE	FALSE	15	912	1	3	19.8188	5.5	3	1	182	Parechovirus	FALSE	NA	1185.76
Secondary school cafeteria	Secondary school cafeteria	Secondary	2022-03	2022W13	Monday	2022-03-28	130	592.333	38.0667	20.12	5.5	FALSE	FALSE	5	912	1	5	20.12	5.5	5	1	183	Parechovirus	FALSE	NA	1276.82
Secondary school cafeteria	Secondary school cafeteria	Secondary	2022-01	2022W02	Friday	2022-01-14	112	407.444	43.8889	15.5556	5.5	FALSE	FALSE	0.5	912	6	1	15.5556	5.5	1	6	184	Parechovirus	FALSE	NA	1290.68
University auditorium 1	University auditorium	University	2021-12	2021W48	Wednesday	2021-12-01	109	586.769	49	18.9231	6	FALSE	FALSE	40	324	6	2.5	18.9231	6	2.5	6	185	Parechovirus	FALSE	NA	987.806
University auditorium 1	University auditorium	University	2021-12	2021W48	Wednesday	2021-12-01	146	687.941	53	19.7059	4.5	FALSE	FALSE	27.5	324	6	5	19.7059	4.5	5	6	186	Parechovirus	FALSE	NA	987.806
University auditorium 1	University auditorium	University	2021-12	2021W49	Wednesday	2021-12-08	121	577.143	35.1429	19.0714	4.5	FALSE	FALSE	12.5	324	6	3	19.0714	4.5	3	6	187	Parechovirus	FALSE	NA	883.878
Elderly care home 2	Elderly care home	Elderly	2021-12	2021W49	Monday	2021-12-06	260	593	30.1818	21.6364	1	FALSE	TRUE	2	627.75	4	4	21.6364	1	4	4	188	Parechovirus	FALSE	NA	1008.59
Elderly care home 2	Elderly care home	Elderly	2021-12	2021W49	Wednesday	2021-12-08	273	532.56	26.24	23.96	1	FALSE	TRUE	1	627.75	6	5	23.96	1	5	6	189	Parechovirus	FALSE	NA	883.878
Elderly care home 2	Elderly care home	Elderly	2021-12	2021W49	Tuesday	2021-12-07	280	706.2	28.2	23.6	1	FALSE	TRUE	0.5	627.75	1	1	23.6	1	1	1	190	Parechovirus	FALSE	NA	940.296
Elderly care home 2	Elderly care home	Elderly	2021-12	2021W50	Monday	2021-12-13	193	595	34.9444	24.3889	1	FALSE	TRUE	0	627.75	NA	NA	24.3889	1	3.28571	3.42857	191	Parechovirus	FALSE	NA	623.565
Elderly care home 2	Elderly care home	Elderly	2021-12	2021W49	Thursday	2021-12-09	135	611.533	26.2667	24.4	1	FALSE	TRUE	3.5	627.75	3	4	24.4	1	4	3	192	Parechovirus	FALSE	NA	814.593
Elderly care home 2	Elderly care home	Elderly	2021-12	2021W50	Wednesday	2021-12-15	144	636.357	37.1429	24.5714	1	FALSE	TRUE	2	627.75	3	3	24.5714	1	3	3	193	Parechovirus	FALSE	NA	500.831
Elderly care home 2	Elderly care home	Elderly	2021-12	2021W50	Friday	2021-12-17	147	702.214	34.9286	22.6429	1	FALSE	TRUE	1.5	627.75	1	3	22.6429	1	3	1	194	Parechovirus	FALSE	NA	402.843
Elderly care home 2	Elderly care home	Elderly	2021-12	2021W50	Tuesday	2021-12-14	262	553.208	34.4583	23.4583	1	FALSE	TRUE	2	627.75	6	3	23.4583	1	3	6	195	Parechovirus	FALSE	NA	553.29
Elderly care home 2	Elderly care home	Elderly	2021-12	2021W51	Tuesday	2021-12-21	233	713.619	24.2381	23.7143	1	FALSE	TRUE	1	627.75	6	3	23.7143	1	3	6	196	Parechovirus	FALSE	NA	359.292
Elderly care home 2	Elderly care home	Elderly	2021-12	2021W51	Monday	2021-12-20	197	596.222	28.3333	22.7778	1	FALSE	TRUE	0	627.75	NA	NA	22.7778	1	2.7551	3.41837	197	Parechovirus	FALSE	NA	357.313
Elderly care home 2	Elderly care home	Elderly	2021-12	2021W51	Thursday	2021-12-23	170	575.444	24.5	23.5	1	FALSE	TRUE	0	627.75	NA	NA	23.5	1	2.55102	2.98367	198	Parechovirus	FALSE	NA	351.374
Elderly care home 2	Elderly care home	Elderly	2021-12	2021W51	Wednesday	2021-12-22	224	721.478	22.5652	22.6522	1	FALSE	TRUE	1	627.75	1	1	22.6522	1	1	1	199	Parechovirus	FALSE	NA	355.333
Elderly care home 2	Elderly care home	Elderly	2021-12	2021W51	Friday	2021-12-24	132	524.923	38.2308	22.3077	1	FALSE	TRUE	16	627.75	3.5	3	22.3077	1	3	3.5	200	Parechovirus	FALSE	NA	378.098
Elderly care home 2	Elderly care home	Elderly	2022-01	2022W03	Friday	2022-01-21	140	644.111	28.4444	23.5556	3	FALSE	TRUE	1	627.75	6	5	23.5556	3	5	6	201	Parechovirus	FALSE	NA	2309.17
Elderly care home 2	Elderly care home	Elderly	2022-01	2022W03	Wednesday	2022-01-19	145	627.615	30.8462	21.8462	1	FALSE	TRUE	0	627.75	NA	NA	21.8462	1	2.75	4	202	Parechovirus	FALSE	NA	1817.25
Elderly care home 2	Elderly care home	Elderly	2022-01	2022W03	Thursday	2022-01-20	185	626.588	30.5294	22.5294	3	FALSE	TRUE	0	627.75	NA	NA	22.5294	3	3.15	4	203	Parechovirus	FALSE	NA	2117.15
Elderly care home 2	Elderly care home	Elderly	2022-01	2022W04	Friday	2022-01-28	165	641.875	33.375	21.5	4.5	FALSE	TRUE	1	627.75	6	3	21.5	4.5	3	6	204	Parechovirus	FALSE	NA	2827.82
Elderly care home 2	Elderly care home	Elderly	2022-01	2022W04	Monday	2022-01-24	177	606.833	25.6667	24.1667	3	FALSE	TRUE	0	627.75	NA	NA	24.1667	3	2.84286	4.64286	205	Parechovirus	FALSE	NA	2780.31
Elderly care home 2	Elderly care home	Elderly	2022-01	2022W04	Tuesday	2022-01-25	170	609.778	25.7222	23.7222	3	FALSE	TRUE	3	627.75	3	2	23.7222	3	2	3	206	Parechovirus	FALSE	NA	2912.94
Elderly care home 2	Elderly care home	Elderly	2022-01	2022W03	Tuesday	2022-01-18	150	707.647	36.5294	22.5882	1	FALSE	TRUE	0	627.75	NA	NA	22.5882	1	2.82041	4.09184	207	Parechovirus	FALSE	NA	1554.95
Elderly care home 2	Elderly care home	Elderly	2022-01	2022W04	Thursday	2022-01-27	158	564.5	32.7692	22.3846	3.5	FALSE	TRUE	1.5	627.75	6	3	22.3846	3.5	3	6	208	Parechovirus	FALSE	NA	2848.6
Elderly care home 2	Elderly care home	Elderly	2022-02	2022W05	Thursday	2022-02-03	155	553.867	34.0667	22.2	4.5	FALSE	TRUE	1	627.75	3.5	1	22.2	4.5	1	3.5	209	Parechovirus	FALSE	NA	1900.39
Elderly care home 2	Elderly care home	Elderly	2022-02	2022W05	Friday	2022-02-04	175	626.389	37	22.1667	4.5	FALSE	TRUE	1.5	627.75	4.5	2	22.1667	4.5	2	4.5	210	Parechovirus	FALSE	NA	1706.39
Elderly care home 2	Elderly care home	Elderly	2022-01	2022W05	Monday	2022-01-31	135	547.467	30.4667	21.3333	4.5	FALSE	TRUE	3	627.75	3.5	1	21.3333	4.5	1	3.5	211	Parechovirus	FALSE	NA	2571.46
Elderly care home 2	Elderly care home	Elderly	2022-02	2022W05	Tuesday	2022-02-01	188	664.75	36.35	21.65	3.5	FALSE	TRUE	10.5	627.75	4	2	21.65	3.5	2	4	212	Parechovirus	FALSE	NA	2311.15
Elderly care home 2	Elderly care home	Elderly	2022-01	2022W01	Wednesday	2022-01-05	160	657.071	31.7857	22.4286	1	FALSE	TRUE	1	627.75	6	5	22.4286	1	5	6	213	Parechovirus	FALSE	NA	940.296
Elderly care home 2	Elderly care home	Elderly	2022-01	2022W01	Thursday	2022-01-06	163	644.067	31.9333	22.2	1	FALSE	TRUE	2.5	627.75	3.5	2	22.2	1	2	3.5	214	Parechovirus	FALSE	NA	1024.43
Elderly care home 2	Elderly care home	Elderly	2022-01	2022W01	Friday	2022-01-07	165	597.125	32.8125	22.25	1	FALSE	TRUE	0.5	627.75	6	1	22.25	1	1	6	215	Parechovirus	FALSE	NA	1067.98
Elderly care home 2	Elderly care home	Elderly	2022-01	2022W02	Thursday	2022-01-13	138	704.333	27.25	23.6667	1	FALSE	TRUE	0	627.75	NA	NA	23.6667	1	2.34005	3.69898	216	Parechovirus	FALSE	NA	1238.22
Elderly care home 2	Elderly care home	Elderly	2022-01	2022W01	Monday	2022-01-03	175	570.5	40.625	22.125	1	FALSE	TRUE	1.5	627.75	4	2	22.125	1	2	4	217	Parechovirus	FALSE	NA	700.768
Elderly care home 2	Elderly care home	Elderly	2022-01	2022W01	Tuesday	2022-01-04	155	602.824	40.5294	21.7059	1	FALSE	TRUE	1.5	627.75	1	3	21.7059	1	3	1	218	Parechovirus	FALSE	NA	836.369
Elderly care home 2	Elderly care home	Elderly	2022-01	2022W02	Tuesday	2022-01-11	143	725.6	26.9333	23.4667	1	FALSE	TRUE	0	627.75	NA	NA	23.4667	1	2.57338	3.58787	219	Parechovirus	FALSE	NA	1249.11
Elderly care home 2	Elderly care home	Elderly	2022-01	2022W02	Wednesday	2022-01-12	138	723.667	29.1667	23.4167	1	FALSE	TRUE	0.5	627.75	6	1	23.4167	1	1	6	220	Parechovirus	FALSE	NA	1248.12
Elderly care home 2	Elderly care home	Elderly	2022-01	2022W02	Monday	2022-01-10	110	690.556	27.4444	23.6667	3	FALSE	TRUE	3	627.75	1	3	23.6667	3	3	1	221	Parechovirus	FALSE	NA	1191.7
Elderly care home 2	Elderly care home	Elderly	2022-01	2022W02	Friday	2022-01-14	150	809.733	30.9333	21.9333	1	FALSE	TRUE	1	627.75	1	3	21.9333	1	3	1	222	Parechovirus	FALSE	NA	1290.68
Primary school classroom	Primary school classroom	Primary	2021-12	2021W49	Wednesday	2021-12-08	196	534.857	33.0952	20.8571	5	FALSE	FALSE	9.5	224	4.5	3.5	20.8571	5	3.5	4.5	223	Parechovirus	FALSE	NA	883.878
Primary school classroom	Primary school classroom	Primary	2021-12	2021W50	Wednesday	2021-12-15	231	715.542	44.5417	21.8333	3	FALSE	FALSE	11	224	3	5	21.8333	3	5	3	224	Parechovirus	FALSE	NA	500.831
Primary school classroom	Primary school classroom	Primary	2022-01	2022W03	Wednesday	2022-01-19	225	486.435	38.6957	16.5652	4.5	FALSE	FALSE	7.5	224	6	4.5	16.5652	4.5	4.5	6	225	Parechovirus	FALSE	NA	1817.25
Primary school classroom	Primary school classroom	Primary	2022-02	2022W05	Wednesday	2022-02-02	190	533.857	47.7619	17.9048	3.5	FALSE	FALSE	8.5	224	6	3	17.9048	3.5	3	6	226	Parechovirus	FALSE	NA	2095.38
Kindergarten classroom	Kindergarten classroom	Kindergarten	2021-12	2021W49	Wednesday	2021-12-08	178	434.067	41.6	14.9333	2.5	FALSE	FALSE	15	210	2	5	14.9333	2.5	5	2	227	Parechovirus	FALSE	NA	883.878
Kindergarten classroom	Kindergarten classroom	Kindergarten	2021-12	2021W50	Wednesday	2021-12-15	218	504.273	55.1818	17.0909	2	FALSE	FALSE	7.5	210	5	5	17.0909	2	5	5	228	Parechovirus	FALSE	NA	500.831
Kindergarten classroom	Kindergarten classroom	Kindergarten	2022-01	2022W03	Wednesday	2022-01-19	185	478	42.7895	16.5789	3.5	FALSE	FALSE	6	210	1.5	4	16.5789	3.5	4	1.5	229	Parechovirus	FALSE	NA	1817.25
Kindergarten classroom	Kindergarten classroom	Kindergarten	2022-02	2022W05	Wednesday	2022-02-02	200	444.105	46.7895	18.4737	3.5	FALSE	FALSE	8.5	210	6	3	18.4737	3.5	3	6	230	Parechovirus	FALSE	NA	2095.38
Elderly care home 1	Elderly care home	Elderly	2021-12	2021W49	Friday	2021-12-10	128	632.286	38.5714	18.5	1	FALSE	TRUE	16.5	273	2	3	18.5	1	3	2	231	Parechovirus	FALSE	NA	758.176
Elderly care home 1	Elderly care home	Elderly	2021-12	2021W49	Thursday	2021-12-09	130	741.667	37	19.2667	1	FALSE	TRUE	4	273	1	5	19.2667	1	5	1	232	Parechovirus	FALSE	NA	814.593
Elderly care home 1	Elderly care home	Elderly	2021-12	2021W50	Wednesday	2021-12-15	121	741.571	48.8571	20.3571	1	FALSE	TRUE	1	273	1	5	20.3571	1	5	1	233	Parechovirus	FALSE	NA	500.831
Elderly care home 1	Elderly care home	Elderly	2021-12	2021W50	Tuesday	2021-12-14	139	721.385	44.3077	20.4615	1.5	FALSE	TRUE	3	273	3	4	20.4615	1.5	4	3	234	Parechovirus	FALSE	NA	553.29
Elderly care home 1	Elderly care home	Elderly	2021-12	2021W51	Tuesday	2021-12-21	122	749.533	29.8667	20.2	2	FALSE	TRUE	7	273	6	4	20.2	2	4	6	235	Parechovirus	FALSE	NA	359.292
Elderly care home 1	Elderly care home	Elderly	2021-12	2021W51	Wednesday	2021-12-22	223	633.591	24.2727	20.2727	2	FALSE	TRUE	0.5	273	6	3	20.2727	2	3	6	236	Parechovirus	FALSE	NA	355.333
Elderly care home 1	Elderly care home	Elderly	2021-12	2021W51	Thursday	2021-12-23	176	646	28.7222	20.3889	1	FALSE	TRUE	7.5	273	1	4	20.3889	1	4	1	237	Parechovirus	FALSE	NA	351.374
Elderly care home 1	Elderly care home	Elderly	2022-01	2022W03	Wednesday	2022-01-19	123	700.571	33.5	20.1429	1	FALSE	TRUE	0	273	NA	NA	20.1429	1	2.875	2.75	238	Parechovirus	FALSE	NA	1817.25
Elderly care home 1	Elderly care home	Elderly	2022-01	2022W03	Thursday	2022-01-20	125	595.462	36.7692	17.9231	2	FALSE	TRUE	2	273	1	3	17.9231	2	3	1	239	Parechovirus	FALSE	NA	2117.15
Elderly care home 1	Elderly care home	Elderly	2022-01	2022W04	Tuesday	2022-01-25	110	793.417	33	20.3333	1	FALSE	TRUE	8	273	4	2.5	20.3333	1	2.5	4	240	Parechovirus	FALSE	NA	2912.94
Elderly care home 1	Elderly care home	Elderly	2022-01	2022W03	Tuesday	2022-01-18	97	797.6	42.1	20.2	1	FALSE	TRUE	2.5	273	1	3	20.2	1	3	1	241	Parechovirus	FALSE	NA	1554.95
Elderly care home 1	Elderly care home	Elderly	2022-01	2022W04	Thursday	2022-01-27	140	709.125	37.3125	20.4375	3	FALSE	TRUE	2.5	273	1	4	20.4375	3	4	1	242	Parechovirus	FALSE	NA	2848.6
Elderly care home 1	Elderly care home	Elderly	2022-02	2022W05	Tuesday	2022-02-01	145	626.062	37.125	21.25	2	FALSE	TRUE	1.5	273	1	5	21.25	2	5	1	243	Parechovirus	FALSE	NA	2311.15
Elderly care home 1	Elderly care home	Elderly	2022-01	2022W01	Wednesday	2022-01-05	162	597.833	32.2778	21.2778	1	FALSE	TRUE	1.5	273	1	5	21.2778	1	5	1	244	Parechovirus	FALSE	NA	940.296
Elderly care home 1	Elderly care home	Elderly	2022-01	2022W01	Thursday	2022-01-06	155	640.941	36.7647	19.4118	1	FALSE	TRUE	0	273	6	1	19.4118	1	1	6	245	Parechovirus	FALSE	NA	1024.43
Elderly care home 1	Elderly care home	Elderly	2022-01	2022W02	Thursday	2022-01-13	123	743.8	34.2	19.1333	2	FALSE	TRUE	1.5	273	5	3	19.1333	2	3	5	246	Parechovirus	FALSE	NA	1238.22
Elderly care home 1	Elderly care home	Elderly	2022-01	2022W01	Tuesday	2022-01-04	127	574.083	42.3333	20.8333	1	FALSE	TRUE	0	273	NA	NA	20.8333	1	3.33333	4.33333	247	Parechovirus	FALSE	NA	836.369
Elderly care home 1	Elderly care home	Elderly	2022-01	2022W02	Tuesday	2022-01-11	145	710.118	30.8235	19.7059	1	FALSE	TRUE	6	273	6	4	19.7059	1	4	6	248	Parechovirus	FALSE	NA	1249.11
Elderly care home 1	Elderly care home	Elderly	2022-01	2022W02	Wednesday	2022-01-12	112	721.538	36.9231	19.2308	1	FALSE	TRUE	0	273	NA	NA	19.2308	1	3.14583	3.625	249	Parechovirus	FALSE	NA	1248.12
University auditorium 4	University auditorium	University	2021-12	2021W50	Tuesday	2021-12-14	190	568.571	40.619	21.3333	2.5	FALSE	FALSE	17.5	731.25	3.5	3	21.3333	2.5	3	3.5	250	Parechovirus	FALSE	NA	553.29
Child care group 2	Child care group	Child care group	2022-01	2022W03	Friday	2022-01-21	130	596.375	32.375	21.0625	1	FALSE	FALSE	10	157.5	2	2	21.0625	1	2	2	251	Parechovirus	FALSE	NA	2309.17
Child care group 2	Child care group	Child care group	2022-01	2022W03	Friday	2022-01-21	141	622.824	33.5294	21	1	TRUE	FALSE	6.5	157.5	2	2	21	1	2	2	252	Parechovirus	FALSE	NA	2309.17
Child care group 2	Child care group	Child care group	2022-01	2022W03	Wednesday	2022-01-19	161	623.188	31.375	20.0625	1	FALSE	FALSE	12	157.5	2	4.5	20.0625	1	4.5	2	253	Parechovirus	FALSE	NA	1817.25
Child care group 2	Child care group	Child care group	2022-01	2022W03	Wednesday	2022-01-19	118	853.923	34.2308	20.8462	1	TRUE	FALSE	12.5	157.5	2	3.5	20.8462	1	3.5	2	254	Parechovirus	FALSE	NA	1817.25
Child care group 2	Child care group	Child care group	2022-01	2022W04	Monday	2022-01-24	130	851.429	36.2143	19.2143	1	FALSE	FALSE	18	157.5	2	5	19.2143	1	5	2	255	Parechovirus	FALSE	NA	2780.31
Child care group 2	Child care group	Child care group	2022-01	2022W04	Monday	2022-01-24	133	810.571	33.1429	21	1	TRUE	FALSE	14.5	157.5	2	4	21	1	4	2	256	Parechovirus	FALSE	NA	2780.31
Child care group 2	Child care group	Child care group	2022-01	2022W04	Wednesday	2022-01-26	130	888.929	33.2143	22.1429	1	FALSE	FALSE	18	157.5	2	4	22.1429	1	4	2	257	Parechovirus	FALSE	NA	2934.71
Child care group 2	Child care group	Child care group	2022-01	2022W04	Wednesday	2022-01-26	133	838.062	33.375	22	1	TRUE	FALSE	14	157.5	2	2.5	22	1	2.5	2	258	Parechovirus	FALSE	NA	2934.71
Child care group 2	Child care group	Child care group	2022-01	2022W03	Monday	2022-01-17	117	994	38.8571	20.5714	1	FALSE	FALSE	29	157.5	NA	2	20.5714	1	2	2	259	Parechovirus	FALSE	NA	1383.72
Child care group 2	Child care group	Child care group	2022-01	2022W03	Monday	2022-01-17	137	1050.06	40	20	1	FALSE	FALSE	29	157.5	NA	3	20	1	3	2	260	Parechovirus	FALSE	NA	1383.72
Child care group 2	Child care group	Child care group	2022-01	2022W04	Friday	2022-01-28	148	976.533	40.4	21	1	TRUE	FALSE	18	157.5	2.5	3	21	1	3	2.5	261	Parechovirus	FALSE	NA	2827.82
Child care group 2	Child care group	Child care group	2022-01	2022W04	Friday	2022-01-28	135	902.867	38.1333	20.4667	1	FALSE	FALSE	18	157.5	2.5	3	20.4667	1	3	2.5	262	Parechovirus	FALSE	NA	2827.82
Child care group 2	Child care group	Child care group	2022-01	2022W05	Monday	2022-01-31	128	935.429	37.8571	19.8571	1	FALSE	FALSE	18.5	157.5	3	3	19.8571	1	3	3	263	Parechovirus	FALSE	NA	2571.46
Child care group 2	Child care group	Child care group	2022-01	2022W05	Monday	2022-01-31	113	1003.54	38.75	20.4167	1	TRUE	FALSE	18.5	157.5	2.5	2	20.4167	1	2	2.5	264	Parechovirus	FALSE	NA	2571.46
Child care group 2	Child care group	Child care group	2022-02	2022W05	Friday	2022-02-04	130	732.733	42.7333	20.0667	1	FALSE	FALSE	17.5	157.5	3	3.5	20.0667	1	3.5	3	265	Parechovirus	FALSE	NA	1706.39
Child care group 2	Child care group	Child care group	2022-02	2022W06	Monday	2022-02-07	107	1022	40	19.2	1	FALSE	FALSE	21	157.5	2.5	3	19.2	1	3	2.5	266	Parechovirus	FALSE	NA	1406.49
Child care group 2	Child care group	Child care group	2022-02	2022W06	Friday	2022-02-11	120	1107.67	37.25	22.0917	1	TRUE	FALSE	24.5	157.5	1.5	3	22.0917	1	3	1.5	267	Parechovirus	FALSE	NA	1142.21
Child care group 2	Child care group	Child care group	2022-02	2022W07	Wednesday	2022-02-16	129	1107.07	47.4286	21.4429	1	TRUE	FALSE	25	157.5	2.5	3.5	21.4429	1	3.5	2.5	268	Parechovirus	FALSE	NA	939.306
Child care group 2	Child care group	Child care group	2022-02	2022W07	Monday	2022-02-14	130	1000.57	42.0714	20.0429	1	FALSE	FALSE	22.5	157.5	1.5	3	20.0429	1	3	1.5	269	Parechovirus	FALSE	NA	1050.16
Child care group 2	Child care group	Child care group	2022-02	2022W06	Wednesday	2022-02-09	125	1052.64	43.5	21.2357	1	TRUE	FALSE	21.5	157.5	2	3	21.2357	1	3	2	270	Parechovirus	FALSE	NA	1254.06
Child care group 2	Child care group	Child care group	2022-02	2022W07	Friday	2022-02-18	125	820	43.7143	21.4357	1	TRUE	FALSE	22	157.5	2.5	3.5	21.4357	1	3.5	2.5	271	Parechovirus	FALSE	NA	904.664
Child care group 2	Child care group	Child care group	2022-02	2022W08	Monday	2022-02-21	157	867.529	38.0588	18.0529	1	FALSE	FALSE	21.5	157.5	1.5	3	18.0529	1	3	1.5	272	Parechovirus	FALSE	NA	824.491
Child care group 2	Child care group	Child care group	2022-02	2022W08	Wednesday	2022-02-23	126	856.643	38.7857	20.3	1	TRUE	FALSE	20.5	157.5	2	3	20.3	1	3	2	273	Parechovirus	FALSE	NA	792.818
Child care group 2	Child care group	Child care group	2022-03	2022W09	Wednesday	2022-03-02	124	761.833	28.5833	21.65	1	TRUE	FALSE	20.5	157.5	2	3	21.65	1	3	2	274	Parechovirus	FALSE	NA	817.563
Child care group 2	Child care group	Child care group	2022-02	2022W08	Friday	2022-02-25	125	1171.73	37.2667	20.8933	1	TRUE	FALSE	21	157.5	1.5	3	20.8933	1	3	1.5	275	Parechovirus	FALSE	NA	775.992
Child care group 2	Child care group	Child care group	2022-02	2022W09	Monday	2022-02-28	130	913.733	31.1333	19.54	1	FALSE	FALSE	18	157.5	1.5	3	19.54	1	3	1.5	276	Parechovirus	FALSE	NA	815.583
Child care group 2	Child care group	Child care group	2022-03	2022W09	Friday	2022-03-04	159	1003.38	28.5	21.5938	1	TRUE	FALSE	19	157.5	2.5	3	21.5938	1	3	2.5	277	Parechovirus	FALSE	NA	866.062
Child care group 2	Child care group	Child care group	2022-03	2022W10	Wednesday	2022-03-09	136	854.067	24.3333	20.92	1	TRUE	FALSE	22	157.5	1	3	20.92	1	3	1	278	Parechovirus	FALSE	NA	982.857
Child care group 2	Child care group	Child care group	2022-03	2022W10	Monday	2022-03-07	118	1030.64	26.0714	21.8143	1	FALSE	FALSE	21	157.5	2	3	21.8143	1	3	2	279	Parechovirus	FALSE	NA	888.827
Child care group 2	Child care group	Child care group	2022-03	2022W11	Monday	2022-03-14	128	1036.79	40.7143	20.7	1	FALSE	FALSE	19	157.5	1	3	20.7	1	3	1	280	Parechovirus	FALSE	NA	988.796
Child care group 2	Child care group	Child care group	2022-03	2022W10	Friday	2022-03-11	135	641	27	19.7643	2.5	TRUE	FALSE	19	157.5	1	3	19.7643	2.5	3	1	281	Parechovirus	FALSE	NA	969.99
Child care group 2	Child care group	Child care group	2022-03	2022W11	Friday	2022-03-18	126	866.417	31.5	22.15	3	TRUE	FALSE	19	157.5	1	3	22.15	3	3	1	282	Parechovirus	FALSE	NA	1134.29
Child care group 2	Child care group	Child care group	2022-03	2022W12	Monday	2022-03-21	129	914.5	32.7143	21.65	1	FALSE	FALSE	16.5	157.5	1	3	21.65	1	3	1	283	Parechovirus	FALSE	NA	1206.55
Child care group 2	Child care group	Child care group	2022-03	2022W11	Wednesday	2022-03-16	135	1009.08	38.3846	21.0769	1	TRUE	FALSE	16.5	157.5	1	3	21.0769	1	3	1	284	Parechovirus	FALSE	NA	1037.3
Child care group 2	Child care group	Child care group	2022-03	2022W12	Wednesday	2022-03-23	134	915.467	31.4667	22.44	3	TRUE	FALSE	18.5	157.5	2.5	3	22.44	3	3	2.5	285	Parechovirus	FALSE	NA	1234.26
Child care group 2	Child care group	Child care group	2022-03	2022W12	Friday	2022-03-25	110	783.154	31	22.9538	1	TRUE	FALSE	14	157.5	1	3	22.9538	1	3	1	286	Parechovirus	FALSE	NA	1282.76
Child care group 2	Child care group	Child care group	2022-03	2022W13	Monday	2022-03-28	130	736.4	33.7333	21.9	1	FALSE	FALSE	12.5	157.5	2	3	21.9	1	3	2	287	Parechovirus	FALSE	NA	1276.82
Child care group 2	Child care group	Child care group	2022-03	2022W13	Wednesday	2022-03-30	150	636.938	31.8125	22.4875	1	TRUE	FALSE	13.5	157.5	1.5	3	22.4875	1	3	1.5	288	Parechovirus	FALSE	NA	1197.64
Child care group 2	Child care group	Child care group	2022-04	2022W13	Friday	2022-04-01	100	781.333	30.5833	21.175	1	TRUE	FALSE	16	157.5	1.5	3	21.175	1	3	1.5	289	Parechovirus	FALSE	NA	1066
Elderly care home 3a	Elderly care home	Elderly	2022-01	2022W03	Thursday	2022-01-20	186	519.5	35.7	21	1	FALSE	TRUE	3	600	1	3	21	1	3	1	290	Parechovirus	FALSE	NA	2117.15
Elderly care home 3a	Elderly care home	Elderly	2022-01	2022W04	Monday	2022-01-24	150	523.5	30.4	21.3	1	FALSE	TRUE	3.5	600	1.5	1	21.3	1	1	1.5	291	Parechovirus	FALSE	NA	2780.31
Elderly care home 3a	Elderly care home	Elderly	2022-01	2022W03	Monday	2022-01-17	200	532.5	41.4	21.5	1	FALSE	TRUE	6.5	600	1.5	2	21.5	1	2	1.5	292	Parechovirus	FALSE	NA	1383.72
Elderly care home 3a	Elderly care home	Elderly	2022-01	2022W04	Thursday	2022-01-27	145	512.5	38.3	21.5	1	FALSE	TRUE	1	600	1	1	21.5	1	1	1	293	Parechovirus	FALSE	NA	2848.6
Elderly care home 3a	Elderly care home	Elderly	2022-01	2022W05	Monday	2022-01-31	155	514.5	31	22	1	FALSE	TRUE	3	600	1.5	2	22	1	2	1.5	294	Parechovirus	FALSE	NA	2571.46
Elderly care home 3a	Elderly care home	Elderly	2022-01	2022W01	Thursday	2022-01-06	260	568	36.75	20.65	1	FALSE	TRUE	11	600	2	3	20.65	1	3	2	295	Parechovirus	FALSE	NA	1024.43
Elderly care home 3a	Elderly care home	Elderly	2022-01	2022W02	Thursday	2022-01-13	223	568	33.8	20.5	1	FALSE	TRUE	2.5	600	1	2	20.5	1	2	1	296	Parechovirus	FALSE	NA	1238.22
Elderly care home 3a	Elderly care home	Elderly	2022-01	2022W02	Monday	2022-01-10	190	647	35.8	19.1	1	FALSE	TRUE	6.5	600	2	2	19.1	1	2	2	297	Parechovirus	FALSE	NA	1191.7
Elderly care home 3b	Elderly care home	Elderly	2022-01	2022W03	Thursday	2022-01-20	185	504.5	28.55	21.5	1	FALSE	TRUE	6	600	2	3	21.5	1	3	2	298	Parechovirus	FALSE	NA	2117.15
Elderly care home 3b	Elderly care home	Elderly	2022-01	2022W04	Monday	2022-01-24	150	490	25.85	22.45	1	FALSE	TRUE	6	600	1	3	22.45	1	3	1	299	Parechovirus	FALSE	NA	2780.31
Elderly care home 3b	Elderly care home	Elderly	2022-01	2022W03	Monday	2022-01-17	200	504	33.8	22	1	FALSE	TRUE	0.5	600	1	1	22	1	1	1	300	Parechovirus	FALSE	NA	1383.72
Elderly care home 3b	Elderly care home	Elderly	2022-01	2022W01	Thursday	2022-01-06	260	571.5	31.5	21.65	1	FALSE	TRUE	9	600	1	2	21.65	1	2	1	301	Parechovirus	FALSE	NA	1024.43
Elderly care home 3b	Elderly care home	Elderly	2022-01	2022W02	Thursday	2022-01-13	228	527.5	27.95	22	1	FALSE	TRUE	5	600	1	3	22	1	3	1	302	Parechovirus	FALSE	NA	1238.22
Elderly care home 3b	Elderly care home	Elderly	2022-01	2022W02	Monday	2022-01-10	175	554	30.45	20.1	1	FALSE	TRUE	0	600	NA	NA	20.1	1	2	1	303	Parechovirus	FALSE	NA	1191.7
Sportsbar	Sportsbar	Sportsbar	2022-01	2022W03	Thursday	2022-01-20	185	1012	33.2	22.55	2	FALSE	FALSE	12.5	324	1	4	22.55	2	4	1	304	Parechovirus	FALSE	NA	2117.15
Sportsbar	Sportsbar	Sportsbar	2022-02	2022W05	Thursday	2022-02-03	153	1008.5	44.7	20.95	3	FALSE	FALSE	26.5	324	2	5	20.95	3	5	2	305	Parechovirus	FALSE	NA	1900.39
Sportsbar	Sportsbar	Sportsbar	2022-02	2022W06	Thursday	2022-02-10	145	1322.5	44.45	23	1	FALSE	FALSE	25	324	1.5	5	23	1	5	1.5	306	Parechovirus	FALSE	NA	1195.66
Sportsbar	Sportsbar	Sportsbar	2022-02	2022W07	Friday	2022-02-18	156	1150	50.65	20.95	1	FALSE	FALSE	27	324	1	5	20.95	1	5	1	307	Parechovirus	FALSE	NA	904.664
Sportsbar	Sportsbar	Sportsbar	2022-02	2022W08	Thursday	2022-02-24	154	855	43.5	21.1	1	FALSE	FALSE	24.5	324	1	5	21.1	1	5	1	308	Parechovirus	FALSE	NA	808.655
Sportsbar	Sportsbar	Sportsbar	2022-03	2022W09	Thursday	2022-03-03	90	1249	31.1	21.85	1	FALSE	FALSE	21	324	1	5	21.85	1	5	1	309	Parechovirus	FALSE	NA	830.43
Sportsbar	Sportsbar	Sportsbar	2022-03	2022W10	Thursday	2022-03-10	169	791.5	30.45	22.2	2	FALSE	FALSE	21	324	1	5	22.2	2	5	1	310	Parechovirus	FALSE	NA	973.949
Sportsbar	Sportsbar	Sportsbar	2022-03	2022W11	Thursday	2022-03-17	122	971.5	37.75	22.8	1	FALSE	FALSE	25.5	324	1.5	5	22.8	1	5	1.5	311	Parechovirus	FALSE	NA	1090.74
Sportsbar	Sportsbar	Sportsbar	2022-03	2022W12	Thursday	2022-03-24	120	936.5	35.95	22.85	1	FALSE	FALSE	23.5	324	1	4.5	22.85	1	4.5	1	312	Parechovirus	FALSE	NA	1240.2
Sportsbar	Sportsbar	Sportsbar	2022-03	2022W13	Thursday	2022-03-31	129	638	37.8	21.55	1	FALSE	FALSE	16.5	324	1	5	21.55	1	5	1	313	Parechovirus	FALSE	NA	1144.19
Child care group 3	Child care group	Child care group	2022-02	2022W06	Monday	2022-02-07	112	604.5	29.6667	20.1333	2.5	FALSE	FALSE	21	157.5	2.5	3	20.1333	2.5	3	2.5	314	Parechovirus	FALSE	NA	1406.49
Child care group 3	Child care group	Child care group	2022-02	2022W06	Friday	2022-02-11	124	699.429	32.7857	21.0571	1	TRUE	FALSE	13.5	157.5	1.5	2	21.0571	1	2	1.5	315	Parechovirus	FALSE	NA	1142.21
Child care group 3	Child care group	Child care group	2022-02	2022W07	Wednesday	2022-02-16	130	655.333	44.4667	22.2267	1	TRUE	FALSE	16.5	157.5	1.5	3	22.2267	1	3	1.5	316	Parechovirus	FALSE	NA	939.306
Child care group 3	Child care group	Child care group	2022-02	2022W07	Monday	2022-02-14	140	668.188	38.1875	21.1313	1	FALSE	FALSE	16.5	157.5	2	3	21.1313	1	3	2	317	Parechovirus	FALSE	NA	1050.16
Child care group 3	Child care group	Child care group	2022-02	2022W06	Wednesday	2022-02-09	125	719.154	38.4615	21.5462	1	TRUE	FALSE	19	157.5	2	2	21.5462	1	2	2	318	Parechovirus	FALSE	NA	1254.06
Child care group 3	Child care group	Child care group	2022-02	2022W07	Friday	2022-02-18	130	586.357	43.1429	21.5857	1	TRUE	FALSE	17	157.5	1	3	21.5857	1	3	1	319	Parechovirus	FALSE	NA	904.664
Child care group 3	Child care group	Child care group	2022-02	2022W08	Monday	2022-02-21	135	673.692	32.3077	20.4077	1	FALSE	FALSE	18.5	157.5	1.5	3	20.4077	1	3	1.5	320	Parechovirus	FALSE	NA	824.491
Child care group 3	Child care group	Child care group	2022-02	2022W08	Wednesday	2022-02-23	128	840.308	36	21.2769	1	TRUE	FALSE	18	157.5	2	3	21.2769	1	3	2	321	Parechovirus	FALSE	NA	792.818
Child care group 3	Child care group	Child care group	2022-03	2022W09	Wednesday	2022-03-02	126	756.917	27.5	21.1917	1	TRUE	FALSE	15.5	157.5	2	3	21.1917	1	3	2	322	Parechovirus	FALSE	NA	817.563
Child care group 3	Child care group	Child care group	2022-02	2022W08	Friday	2022-02-25	125	660.5	30.7143	21.2714	1	TRUE	FALSE	15	157.5	1	2	21.2714	1	2	1	323	Parechovirus	FALSE	NA	775.992
Child care group 3	Child care group	Child care group	2022-02	2022W09	Monday	2022-02-28	130	645.846	23.3846	21.5231	1	FALSE	FALSE	20	157.5	1	3	21.5231	1	3	1	324	Parechovirus	FALSE	NA	815.583
Child care group 3	Child care group	Child care group	2022-03	2022W09	Friday	2022-03-04	148	708.188	23.9375	21.3375	1	TRUE	FALSE	16	157.5	3	3	21.3375	1	3	3	325	Parechovirus	FALSE	NA	866.062
Child care group 3	Child care group	Child care group	2022-03	2022W10	Wednesday	2022-03-09	134	635.091	21.2727	21.6	1	TRUE	FALSE	19	157.5	1	3.5	21.6	1	3.5	1	326	Parechovirus	FALSE	NA	982.857
Child care group 3	Child care group	Child care group	2022-03	2022W10	Monday	2022-03-07	126	657.214	20.7143	21.6643	1	FALSE	FALSE	17	157.5	1.5	3	21.6643	1	3	1.5	327	Parechovirus	FALSE	NA	888.827
Child care group 3	Child care group	Child care group	2022-03	2022W11	Monday	2022-03-14	130	662.143	36.2143	21.8071	1	FALSE	FALSE	18.5	157.5	2	3	21.8071	1	3	2	328	Parechovirus	FALSE	NA	988.796
Child care group 3	Child care group	Child care group	2022-03	2022W10	Friday	2022-03-11	135	529.5	22.8571	21.3429	4.5	TRUE	FALSE	20	157.5	1	3	21.3429	4.5	3	1	329	Parechovirus	FALSE	NA	969.99
Child care group 3	Child care group	Child care group	2022-03	2022W11	Friday	2022-03-18	111	750.5	30.5714	21.5857	3	TRUE	FALSE	17.5	157.5	1	3	21.5857	3	3	1	330	Parechovirus	FALSE	NA	1134.29
Child care group 3	Child care group	Child care group	2022-03	2022W12	Monday	2022-03-21	130	738.214	31.7143	21.6357	1	FALSE	FALSE	19.5	157.5	1	3	21.6357	1	3	1	331	Parechovirus	FALSE	NA	1206.55
Child care group 3	Child care group	Child care group	2022-03	2022W11	Wednesday	2022-03-16	135	630.5	35.375	21.2625	1	TRUE	FALSE	18.5	157.5	1.5	3	21.2625	1	3	1.5	332	Parechovirus	FALSE	NA	1037.3
Child care group 3	Child care group	Child care group	2022-03	2022W12	Wednesday	2022-03-23	124	754.357	29.7143	21.0071	3	TRUE	FALSE	21.5	157.5	1.5	3	21.0071	3	3	1.5	333	Parechovirus	FALSE	NA	1234.26
Child care group 3	Child care group	Child care group	2022-03	2022W12	Friday	2022-03-25	110	713.308	30.3846	22.6	1	TRUE	FALSE	21.5	157.5	1	3	22.6	1	3	1	334	Parechovirus	FALSE	NA	1282.76
Child care group 3	Child care group	Child care group	2022-03	2022W13	Monday	2022-03-28	125	763.643	33.1429	22.3929	1	FALSE	FALSE	15	157.5	1	3	22.3929	1	3	1	335	Parechovirus	FALSE	NA	1276.82
Child care group 3	Child care group	Child care group	2022-03	2022W13	Wednesday	2022-03-30	150	717.294	32.7647	21.7706	1	TRUE	FALSE	21.5	157.5	1	3	21.7706	1	3	1	336	Parechovirus	FALSE	NA	1197.64
Child care group 3	Child care group	Child care group	2022-04	2022W13	Friday	2022-04-01	105	611.917	29.6667	19.6167	1	TRUE	FALSE	17	157.5	1	3	19.6167	1	3	1	337	Parechovirus	FALSE	NA	1066
University cafeteria	University cafeteria	University	2021-10	2021W42	Tuesday	2021-10-19	116	579.5	71.55	NA	NA	FALSE	TRUE	157.5	7614	2	NA	21.225	3	4	2	1	Pneumocystis jiroveci	FALSE	NA	151.437
University cafeteria	University cafeteria	University	2021-10	2021W42	Wednesday	2021-10-20	120	555	71.75	NA	NA	FALSE	TRUE	157.5	7614	2	NA	21.3438	3	4	2	2	Pneumocystis jiroveci	FALSE	NA	149.458
University cafeteria	University cafeteria	University	2021-10	2021W42	Friday	2021-10-22	118	552.5	41.1	NA	NA	FALSE	TRUE	221	7614	2	NA	21.6098	3	4	2	3	Pneumocystis jiroveci	FALSE	NA	161.335
University cafeteria	University cafeteria	University	2021-10	2021W43	Monday	2021-10-25	120	533	50.6	21.15	NA	FALSE	TRUE	215	7614	2	NA	21.15	3	4	2	4	Pneumocystis jiroveci	FALSE	NA	214.783
University cafeteria	University cafeteria	University	2021-10	2021W43	Tuesday	2021-10-26	119	548.5	57.3	21.3	NA	FALSE	TRUE	243	7614	2	NA	21.3	3	4	2	5	Pneumocystis jiroveci	FALSE	NA	247.446
University cafeteria	University cafeteria	University	2021-10	2021W43	Wednesday	2021-10-27	126	526	56.9	21.7	NA	FALSE	TRUE	112.5	7614	2	NA	21.7	3	4	2	6	Pneumocystis jiroveci	FALSE	NA	281.099
University cafeteria	University cafeteria	University	2021-10	2021W43	Thursday	2021-10-28	118	497.5	45.2	23.05	NA	FALSE	TRUE	175	7614	2	NA	23.05	3	4	2	7	Pneumocystis jiroveci	FALSE	NA	326.629
University cafeteria	University cafeteria	University	2021-10	2021W43	Friday	2021-10-29	121	458.5	50.15	21.5	NA	FALSE	TRUE	175	7614	2	NA	21.5	3	4	2	8	Pneumocystis jiroveci	FALSE	NA	345.435
University cafeteria	University cafeteria	University	2021-10	2021W42	Thursday	2021-10-21	131	508.5	51.25	NA	NA	FALSE	TRUE	173.5	7614	2	NA	21.5888	3	4	2	9	Pneumocystis jiroveci	FALSE	NA	149.458
University bar 1	University bar	University	2021-10	2021W42	Monday	2021-10-18	124	884	66.5	NA	NA	FALSE	FALSE	75	200	1	NA	21.025	2.33333	3.5	1	10	Pneumocystis jiroveci	TRUE	34.5	156.386
University bar 1	University bar	University	2021-10	2021W42	Wednesday	2021-10-20	147	1176.5	76.05	23.3	3	FALSE	FALSE	88.5	200	1	4	23.3	3	4	1	11	Pneumocystis jiroveci	FALSE	NA	149.458
University bar 1	University bar	University	2021-10	2021W42	Tuesday	2021-10-19	118	1085.5	71.25	NA	1	FALSE	FALSE	100	200	1	2.5	21.025	1	2.5	1	12	Pneumocystis jiroveci	FALSE	NA	151.437
University bar 1	University bar	University	2021-10	2021W42	Thursday	2021-10-21	128	852.2	69.95	NA	3	FALSE	FALSE	73.5	200	1	4	20.16	3	4	1	13	Pneumocystis jiroveci	FALSE	NA	149.458
University bar 1	University bar	University	2021-10	2021W43	Wednesday	2021-10-27	139	747	70.9	16.7	NA	FALSE	FALSE	27	200	1.5	NA	16.7	3	4	1.5	14	Pneumocystis jiroveci	FALSE	NA	281.099
University bar 1	University bar	University	2021-10	2021W43	Monday	2021-10-25	110	708	68.35	18.75	NA	FALSE	FALSE	80	200	1	NA	18.75	2.46667	3.6	1	15	Pneumocystis jiroveci	FALSE	NA	214.783
University bar 1	University bar	University	2021-10	2021W41	Thursday	2021-10-14	122	1523	68	NA	NA	FALSE	FALSE	71	200	1	NA	21.3775	2.33333	3.5	1	16	Pneumocystis jiroveci	TRUE	35.8	141.539
University bar 2	University bar	University	2021-10	2021W42	Monday	2021-10-18	126	3123	92.25	NA	NA	FALSE	FALSE	25	315	1	NA	19.1	1	3.75	1	17	Pneumocystis jiroveci	TRUE	31.6	156.386
University bar 2	University bar	University	2021-10	2021W42	Wednesday	2021-10-20	144	1417	82.45	20.3	1	FALSE	FALSE	6	315	1	5	20.3	1	5	1	18	Pneumocystis jiroveci	TRUE	34.6	149.458
University bar 2	University bar	University	2021-10	2021W42	Tuesday	2021-10-19	120	2013	83.85	NA	1	FALSE	FALSE	8.5	315	1	2.5	19.1	1	2.5	1	19	Pneumocystis jiroveci	TRUE	33.2	151.437
University bar 2	University bar	University	2021-10	2021W43	Monday	2021-10-25	126	1236.5	71.8	17.9	NA	FALSE	FALSE	9	315	1	NA	17.9	1	3.75	1	20	Pneumocystis jiroveci	TRUE	33.5	214.783
University bar 2	University bar	University	2021-10	2021W43	Thursday	2021-10-28	113	4223.5	82.7	19.1	NA	FALSE	FALSE	92	315	1	NA	19.1	1	3.75	1	21	Pneumocystis jiroveci	TRUE	34.1	326.629
University bar 2	University bar	University	2021-11	2021W45	Tuesday	2021-11-09	122	2552	91.6	15	1	FALSE	FALSE	42.5	315	1	5	15	1	5	1	22	Pneumocystis jiroveci	TRUE	32.7	481.036
University bar 2	University bar	University	2021-11	2021W45	Wednesday	2021-11-10	126	1431.5	58	18.7	1	FALSE	FALSE	22	315	1	4.5	18.7	1	4.5	1	23	Pneumocystis jiroveci	TRUE	33.7	510.729
University bar 3	University bar	University	2021-10	2021W42	Monday	2021-10-18	128	1076	84.25	NA	NA	FALSE	TRUE	51	198	1	NA	18.25	3	4.33333	1	24	Pneumocystis jiroveci	TRUE	33.6	156.386
University bar 3	University bar	University	2021-10	2021W42	Wednesday	2021-10-20	143	1429.5	79.5	19.3	3	FALSE	TRUE	43.5	198	1	5	19.3	3	5	1	25	Pneumocystis jiroveci	FALSE	NA	149.458
University bar 3	University bar	University	2021-10	2021W42	Tuesday	2021-10-19	112	1863.5	82.55	NA	NA	FALSE	TRUE	37	198	1	4	18.25	3	4	1	26	Pneumocystis jiroveci	TRUE	32.8	151.437
University bar 3	University bar	University	2021-10	2021W42	Thursday	2021-10-21	125	831.5	70	NA	NA	FALSE	TRUE	20	198	1	4	18.6167	3	4	1	27	Pneumocystis jiroveci	FALSE	NA	149.458
University bar 3	University bar	University	2021-10	2021W43	Wednesday	2021-10-27	131	2931	88.95	20.3	NA	FALSE	TRUE	150	198	1	NA	20.3	3	4.5	1	28	Pneumocystis jiroveci	TRUE	35.4	281.099
University bar 3	University bar	University	2021-10	2021W43	Monday	2021-10-25	112	907	71.1	17.2	NA	FALSE	TRUE	10	198	1	NA	17.2	3	4.36667	1	29	Pneumocystis jiroveci	FALSE	NA	214.783
University bar 3	University bar	University	2021-10	2021W43	Thursday	2021-10-28	113	666	62.55	18.4	NA	FALSE	TRUE	31.5	198	1	NA	18.4	3	4.46667	1	30	Pneumocystis jiroveci	TRUE	34.3	326.629
University bar 3	University bar	University	2021-11	2021W44	Thursday	2021-11-04	121	1029	73.45	15.4	3	FALSE	TRUE	9.5	198	1	5	15.4	3	5	1	31	Pneumocystis jiroveci	FALSE	NA	333.558
University bar 3	University bar	University	2021-11	2021W45	Tuesday	2021-11-09	122	689.5	54.6	15.5	3	FALSE	TRUE	12.5	198	1	3	15.5	3	3	1	32	Pneumocystis jiroveci	FALSE	NA	481.036
University bar 3	University bar	University	2021-11	2021W45	Wednesday	2021-11-10	119	1626	61.45	15.25	3	FALSE	TRUE	19	198	1	4.5	15.25	3	4.5	1	33	Pneumocystis jiroveci	TRUE	37.7	510.729
University auditorium 2	University auditorium	University	2021-11	2021W44	Thursday	2021-11-04	124	732.5	52.5714	19.7143	4	FALSE	FALSE	5.5	324	5	3	19.7143	4	3	5	34	Pneumocystis jiroveci	FALSE	NA	333.558
University auditorium 2	University auditorium	University	2021-11	2021W44	Thursday	2021-11-04	122	971.231	49.6923	19	4	FALSE	FALSE	10	324	5	2	19	4	2	5	35	Pneumocystis jiroveci	TRUE	37.4	333.558
University auditorium 2	University auditorium	University	2021-11	2021W44	Thursday	2021-11-04	123	957.071	46.7143	18.7857	NA	FALSE	FALSE	17	324	6	2.5	18.7857	3.2	2.5	6	36	Pneumocystis jiroveci	FALSE	NA	333.558
University auditorium 2	University auditorium	University	2021-11	2021W45	Tuesday	2021-11-09	120	717.1	40.2	20.7	4.5	FALSE	FALSE	15	324	5.5	2	20.7	4.5	2	5.5	37	Pneumocystis jiroveci	FALSE	NA	481.036
University auditorium 2	University auditorium	University	2021-11	2021W45	Tuesday	2021-11-09	115	987.636	46.0909	20.9091	2.5	FALSE	FALSE	21	324	6	3	20.9091	2.5	3	6	38	Pneumocystis jiroveci	FALSE	NA	481.036
University auditorium 2	University auditorium	University	2021-11	2021W45	Tuesday	2021-11-09	130	1481.87	50.9333	20.5333	1	FALSE	FALSE	15.5	324	6	1.5	20.5333	1	1.5	6	39	Pneumocystis jiroveci	FALSE	NA	481.036
University auditorium 2	University auditorium	University	2021-11	2021W46	Tuesday	2021-11-16	120	1423.77	47.3846	21.6154	4	FALSE	FALSE	16.5	324	5	3	21.6154	4	3	5	40	Pneumocystis jiroveci	TRUE	35	561.208
University auditorium 2	University auditorium	University	2021-11	2021W46	Thursday	2021-11-18	105	555.077	45.3846	19.6923	5	FALSE	FALSE	14.5	324	6	4	19.6923	5	4	6	41	Pneumocystis jiroveci	FALSE	NA	624.555
University auditorium 2	University auditorium	University	2021-11	2021W46	Thursday	2021-11-18	110	978.538	45.4615	20.6154	4	FALSE	FALSE	13	324	5.5	2	20.6154	4	2	5.5	42	Pneumocystis jiroveci	TRUE	36.8	624.555
University auditorium 2	University auditorium	University	2021-11	2021W46	Thursday	2021-11-18	120	833.143	43.2857	19.8571	4	FALSE	FALSE	13	324	5	2.5	19.8571	4	2.5	5	43	Pneumocystis jiroveci	FALSE	NA	624.555
University auditorium 2	University auditorium	University	2021-11	2021W47	Tuesday	2021-11-23	111	895.25	44	18	1	FALSE	FALSE	0	324	NA	NA	18	1	2.58333	5.58333	44	Pneumocystis jiroveci	FALSE	NA	847.256
University auditorium 2	University auditorium	University	2021-11	2021W47	Thursday	2021-11-25	112	610.667	43.8333	19	5	FALSE	FALSE	5.5	324	6	2	19	5	2	6	45	Pneumocystis jiroveci	FALSE	NA	911.592
University auditorium 2	University auditorium	University	2021-11	2021W47	Thursday	2021-11-25	116	708.091	39.7273	20.0909	4.5	FALSE	FALSE	4	324	6	2	20.0909	4.5	2	6	46	Pneumocystis jiroveci	FALSE	NA	911.592
University auditorium 3	University auditorium	University	2021-11	2021W45	Monday	2021-11-08	114	938	61.5385	16	3	FALSE	FALSE	36	324	5	2	16	3	2	5	47	Pneumocystis jiroveci	FALSE	NA	386.016
University auditorium 3	University auditorium	University	2021-11	2021W45	Monday	2021-11-08	127	1040.93	64.3333	14.5333	3	FALSE	FALSE	36	324	5	3.5	14.5333	3	3.5	5	48	Pneumocystis jiroveci	FALSE	NA	386.016
University auditorium 3	University auditorium	University	2021-11	2021W47	Monday	2021-11-22	128	706.8	48.6	13.6	6	FALSE	FALSE	12	324	6	1.5	13.6	6	1.5	6	49	Pneumocystis jiroveci	FALSE	NA	808.655
University auditorium 3	University auditorium	University	2021-12	2021W49	Monday	2021-12-06	143	989.467	54.5333	14.2	3.5	FALSE	FALSE	16.5	324	6	4	14.2	3.5	4	6	50	Pneumocystis jiroveci	FALSE	NA	1008.59
University auditorium 3	University auditorium	University	2021-12	2021W50	Monday	2021-12-13	138	1281.12	66.3125	16.25	3	FALSE	FALSE	0	324	NA	NA	16.25	3	3.5	6	51	Pneumocystis jiroveci	FALSE	NA	623.565
University auditorium 3	University auditorium	University	2021-12	2021W50	Monday	2021-12-13	178	957.5	61.2	17	2	FALSE	FALSE	5	324	6	3	17	2	3	6	52	Pneumocystis jiroveci	TRUE	35.2	623.565
Child care group 1	Child care group	Child care group	2021-11	2021W46	Wednesday	2021-11-17	125	1003.8	40.2	22.4	1	FALSE	FALSE	15	150	2	4	22.4	1	4	2	53	Pneumocystis jiroveci	TRUE	34.3	603.769
Child care group 1	Child care group	Child care group	2021-11	2021W46	Friday	2021-11-19	130	761.5	42.9375	22.3125	1	FALSE	FALSE	9.5	150	2	3	22.3125	1	3	2	54	Pneumocystis jiroveci	FALSE	NA	729.472
Child care group 1	Child care group	Child care group	2021-11	2021W47	Monday	2021-11-22	119	937.643	39.1429	20.3571	1	FALSE	FALSE	7	150	2	3	20.3571	1	3	2	55	Pneumocystis jiroveci	FALSE	NA	808.655
Child care group 1	Child care group	Child care group	2021-11	2021W47	Wednesday	2021-11-24	135	995.312	40.25	21.8125	1	FALSE	FALSE	14	150	3	4.5	21.8125	1	4.5	3	56	Pneumocystis jiroveci	FALSE	NA	868.042
Child care group 1	Child care group	Child care group	2021-11	2021W48	Monday	2021-11-29	119	1052.36	33.1429	22.7143	1	FALSE	FALSE	21	150	1.5	3.5	22.7143	1	3.5	1.5	57	Pneumocystis jiroveci	FALSE	NA	938.317
Child care group 1	Child care group	Child care group	2021-11	2021W47	Friday	2021-11-26	146	837.412	34.0588	21	1	FALSE	FALSE	9.5	150	2	3.5	21	1	3.5	2	58	Pneumocystis jiroveci	FALSE	NA	901.695
Child care group 1	Child care group	Child care group	2021-12	2021W48	Wednesday	2021-12-01	147	794	40.0625	22.8125	1	FALSE	FALSE	11	150	NA	3	22.8125	1	3	1.875	59	Pneumocystis jiroveci	FALSE	NA	987.806
Child care group 1	Child care group	Child care group	2021-12	2021W48	Friday	2021-12-03	131	892.467	31.7333	22.2667	1	FALSE	FALSE	14	150	NA	3	22.2667	1	3	1.59375	60	Pneumocystis jiroveci	FALSE	NA	989.785
Child care group 1	Child care group	Child care group	2021-12	2021W49	Monday	2021-12-06	150	972.471	35.2353	20.6471	1	FALSE	FALSE	20	150	NA	3	20.6471	1	3	1.49219	61	Pneumocystis jiroveci	FALSE	NA	1008.59
Child care group 1	Child care group	Child care group	2021-12	2021W49	Wednesday	2021-12-08	180	682.05	31.9	21.65	2.5	FALSE	FALSE	7	150	1	3.5	21.65	2.5	3.5	1	62	Pneumocystis jiroveci	FALSE	NA	883.878
Child care group 1	Child care group	Child care group	2021-12	2021W50	Monday	2021-12-13	150	907.056	41.5556	22	1	FALSE	FALSE	14	150	NA	3.5	22	1	3.5	1.24609	63	Pneumocystis jiroveci	TRUE	35.7	623.565
Child care group 1	Child care group	Child care group	2021-12	2021W49	Friday	2021-12-10	125	860.733	31.2667	22	1	FALSE	FALSE	17	150	NA	3	22	1	3	1.33301	64	Pneumocystis jiroveci	TRUE	35.4	758.176
Child care group 1	Child care group	Child care group	2021-12	2021W50	Wednesday	2021-12-15	128	881.867	41.6	22.6667	1	FALSE	FALSE	12.5	150	NA	3	22.6667	1	3	1.39478	65	Pneumocystis jiroveci	FALSE	NA	500.831
Child care group 1	Child care group	Child care group	2021-12	2021W51	Wednesday	2021-12-22	130	908.25	25.3125	23.0625	1	FALSE	FALSE	8.5	150	2	2.5	23.0625	1	2.5	2	66	Pneumocystis jiroveci	FALSE	NA	355.333
Child care group 1	Child care group	Child care group	2022-01	2022W03	Friday	2022-01-21	114	530.857	28.2857	21	3	FALSE	FALSE	6	150	1	2	21	3	2	1	67	Pneumocystis jiroveci	FALSE	NA	2309.17
Child care group 1	Child care group	Child care group	2022-01	2022W03	Wednesday	2022-01-19	142	575	30.7143	21	1	FALSE	FALSE	5.5	150	2	3	21	1	3	2	68	Pneumocystis jiroveci	FALSE	NA	1817.25
Child care group 1	Child care group	Child care group	2022-01	2022W04	Monday	2022-01-24	113	600.333	29.1667	20.4167	1	FALSE	FALSE	10	150	2	5	20.4167	1	5	2	69	Pneumocystis jiroveci	FALSE	NA	2780.31
Child care group 1	Child care group	Child care group	2022-01	2022W04	Wednesday	2022-01-26	113	697.846	29.3077	21	1	FALSE	FALSE	14.5	150	2	4.5	21	1	4.5	2	70	Pneumocystis jiroveci	FALSE	NA	2934.71
Child care group 1	Child care group	Child care group	2022-01	2022W03	Monday	2022-01-17	123	815.417	35.8333	20.6667	1	FALSE	FALSE	20.5	150	NA	3	20.6667	1	3	1.6	71	Pneumocystis jiroveci	TRUE	36.1	1383.72
Child care group 1	Child care group	Child care group	2022-01	2022W04	Friday	2022-01-28	122	832.286	33.7857	21	1	FALSE	FALSE	13.5	150	2	3	21	1	3	2	72	Pneumocystis jiroveci	TRUE	33.3	2827.82
Child care group 1	Child care group	Child care group	2022-01	2022W05	Monday	2022-01-31	117	833.667	34.9167	20.3333	1	FALSE	FALSE	14.5	150	3	2	20.3333	1	2	3	73	Pneumocystis jiroveci	TRUE	36.7	2571.46
Child care group 1	Child care group	Child care group	2022-02	2022W05	Friday	2022-02-04	116	685.846	38	21.6154	1	FALSE	FALSE	12.5	150	3	3	21.6154	1	3	3	74	Pneumocystis jiroveci	FALSE	NA	1706.39
Child care group 1	Child care group	Child care group	2022-02	2022W06	Monday	2022-02-07	111	999.444	36.3333	20.6667	1	FALSE	FALSE	14.5	150	3	3	20.6667	1	3	3	75	Pneumocystis jiroveci	TRUE	33.5	1406.49
Child care group 1	Child care group	Child care group	2022-02	2022W06	Friday	2022-02-11	120	879.182	34.7273	20.8273	1	FALSE	FALSE	14.5	150	2	3	20.8273	1	3	2	76	Pneumocystis jiroveci	FALSE	NA	1142.21
Child care group 1	Child care group	Child care group	2022-02	2022W07	Wednesday	2022-02-16	130	898.385	42.9231	21.5538	1	FALSE	FALSE	19.5	150	2	3	21.5538	1	3	2	77	Pneumocystis jiroveci	FALSE	NA	939.306
Child care group 1	Child care group	Child care group	2022-02	2022W07	Monday	2022-02-14	135	1102.93	40.8	20.74	1	FALSE	FALSE	17.5	150	2	3	20.74	1	3	2	78	Pneumocystis jiroveci	FALSE	NA	1050.16
Child care group 1	Child care group	Child care group	2022-02	2022W06	Wednesday	2022-02-09	128	980.357	41.5714	20.9214	1	TRUE	FALSE	16.5	150	2	3	20.9214	1	3	2	79	Pneumocystis jiroveci	TRUE	33.4	1254.06
Child care group 1	Child care group	Child care group	2022-02	2022W07	Friday	2022-02-18	122	862.769	39.8462	21.8077	1	FALSE	FALSE	16	150	1.5	3	21.8077	1	3	1.5	80	Pneumocystis jiroveci	FALSE	NA	904.664
Child care group 1	Child care group	Child care group	2022-02	2022W08	Monday	2022-02-21	132	840.231	32.6923	20.4769	1	FALSE	FALSE	19.5	150	2	3.5	20.4769	1	3.5	2	81	Pneumocystis jiroveci	FALSE	NA	824.491
Child care group 1	Child care group	Child care group	2022-02	2022W08	Wednesday	2022-02-23	125	705.143	34.1429	21.2643	1	FALSE	FALSE	16	150	2	3	21.2643	1	3	2	82	Pneumocystis jiroveci	FALSE	NA	792.818
Child care group 1	Child care group	Child care group	2022-03	2022W09	Wednesday	2022-03-02	126	889.571	28.7143	21.0929	1	FALSE	FALSE	16.5	150	1.5	3	21.0929	1	3	1.5	83	Pneumocystis jiroveci	FALSE	NA	817.563
Child care group 1	Child care group	Child care group	2022-02	2022W08	Friday	2022-02-25	125	914.143	31.6429	21.0143	1	FALSE	FALSE	16.5	150	1.5	3	21.0143	1	3	1.5	84	Pneumocystis jiroveci	TRUE	42.5	775.992
Child care group 1	Child care group	Child care group	2022-02	2022W09	Monday	2022-02-28	130	760.714	25.3571	21.3214	1	FALSE	FALSE	15	150	1.5	3	21.3214	1	3	1.5	85	Pneumocystis jiroveci	FALSE	NA	815.583
Child care group 1	Child care group	Child care group	2022-03	2022W09	Friday	2022-03-04	135	828.133	25.1333	21.2333	1	FALSE	FALSE	17	150	3	3	21.2333	1	3	3	86	Pneumocystis jiroveci	TRUE	35.2	866.062
Child care group 1	Child care group	Child care group	2022-03	2022W10	Wednesday	2022-03-09	132	746.643	23.1429	21.9929	4	FALSE	FALSE	18	150	1.5	3	21.9929	4	3	1.5	87	Pneumocystis jiroveci	FALSE	NA	982.857
Child care group 1	Child care group	Child care group	2022-03	2022W10	Monday	2022-03-07	122	1039.07	24.7143	21.75	4	FALSE	FALSE	23	150	2	3.5	21.75	4	3.5	2	88	Pneumocystis jiroveci	FALSE	NA	888.827
Child care group 1	Child care group	Child care group	2022-03	2022W11	Monday	2022-03-14	131	911.538	38.0769	21.2077	1	FALSE	FALSE	21	150	1	3	21.2077	1	3	1	89	Pneumocystis jiroveci	TRUE	32.8	988.796
Child care group 1	Child care group	Child care group	2022-03	2022W10	Friday	2022-03-11	135	705.938	24.4375	21.8687	2.5	FALSE	FALSE	23	150	1	3	21.8687	2.5	3	1	90	Pneumocystis jiroveci	TRUE	33	969.99
Child care group 1	Child care group	Child care group	2022-03	2022W11	Friday	2022-03-18	115	924.308	31.5385	20.8846	3	FALSE	FALSE	18.5	150	1	3	20.8846	3	3	1	91	Pneumocystis jiroveci	TRUE	32.1	1134.29
Child care group 1	Child care group	Child care group	2022-03	2022W12	Monday	2022-03-21	135	945.385	32.7692	21.2846	1	FALSE	FALSE	21.5	150	1	3	21.2846	1	3	1	92	Pneumocystis jiroveci	TRUE	32.4	1206.55
Child care group 1	Child care group	Child care group	2022-03	2022W11	Wednesday	2022-03-16	117	834.923	34.1538	21.8231	1	FALSE	FALSE	20.5	150	1	3	21.8231	1	3	1	93	Pneumocystis jiroveci	TRUE	32.9	1037.3
Child care group 1	Child care group	Child care group	2022-03	2022W12	Wednesday	2022-03-23	110	748.615	29.8462	21.5769	3	FALSE	FALSE	18	150	1	3	21.5769	3	3	1	94	Pneumocystis jiroveci	TRUE	32.7	1234.26
Child care group 1	Child care group	Child care group	2022-03	2022W12	Friday	2022-03-25	105	659.833	32.0833	21.3167	1	FALSE	FALSE	18	150	1	3	21.3167	1	3	1	95	Pneumocystis jiroveci	TRUE	32.5	1282.76
Child care group 1	Child care group	Child care group	2022-03	2022W13	Monday	2022-03-28	120	968.571	37.1429	21.1143	1	FALSE	FALSE	15.5	150	1	3	21.1143	1	3	1	96	Pneumocystis jiroveci	TRUE	29.9	1276.82
Child care group 1	Child care group	Child care group	2022-03	2022W13	Wednesday	2022-03-30	145	913.714	36.5	21.0786	1	FALSE	FALSE	17	150	1	3	21.0786	1	3	1	97	Pneumocystis jiroveci	TRUE	30.4	1197.64
Child care group 1	Child care group	Child care group	2022-04	2022W14	Monday	2022-04-04	108	845.273	28.8182	20.3273	1	FALSE	FALSE	15.5	150	1.5	3	20.3273	1	3	1.5	98	Pneumocystis jiroveci	TRUE	31.4	929.409
Child care group 1	Child care group	Child care group	2022-04	2022W14	Wednesday	2022-04-06	120	701.571	37.7143	20.9857	3	FALSE	FALSE	16	150	1.5	3	20.9857	3	3	1.5	99	Pneumocystis jiroveci	TRUE	32.6	879.919
Child care group 1	Child care group	Child care group	2022-04	2022W13	Friday	2022-04-01	100	726.545	29.6364	21.1455	1	FALSE	FALSE	15	150	1	3	21.1455	1	3	1	100	Pneumocystis jiroveci	TRUE	31.5	1066
Child care group 1	Child care group	Child care group	2022-04	2022W14	Friday	2022-04-08	110	884.077	35.3077	20.8154	1	FALSE	FALSE	16	150	1	3	20.8154	1	3	1	101	Pneumocystis jiroveci	TRUE	31	869.032
Child care group 1	Child care group	Child care group	2022-04	2022W16	Wednesday	2022-04-20	122	823.231	31.3846	21.7231	3	FALSE	FALSE	22.5	150	1	3	21.7231	3	3	1	102	Pneumocystis jiroveci	TRUE	36.4	496.872
Child care group 1	Child care group	Child care group	2022-04	2022W17	Monday	2022-04-25	123	926.333	38.75	21.35	5	FALSE	FALSE	21.5	150	1	3	21.35	5	3	1	103	Pneumocystis jiroveci	FALSE	NA	452.332
Child care group 1	Child care group	Child care group	2022-04	2022W16	Friday	2022-04-22	147	719.5	37.6875	21.55	4.5	FALSE	FALSE	20	150	1	3	21.55	4.5	3	1	104	Pneumocystis jiroveci	FALSE	NA	460.25
Child care group 1	Child care group	Child care group	2022-04	2022W17	Wednesday	2022-04-27	132	747.571	34.8571	21.2429	5	FALSE	FALSE	18	150	1	3	21.2429	5	3	1	105	Pneumocystis jiroveci	FALSE	NA	438.475
Child care group 1	Child care group	Child care group	2022-01	2022W01	Friday	2022-01-07	120	724.786	32.0714	21.7857	1	FALSE	FALSE	16	150	NA	3	21.7857	1	3	1.33333	106	Pneumocystis jiroveci	TRUE	35.4	1067.98
Child care group 1	Child care group	Child care group	2022-01	2022W01	Wednesday	2022-01-05	117	688.846	32.7692	21.4615	1	FALSE	FALSE	11	150	1	5	21.4615	1	5	1	107	Pneumocystis jiroveci	TRUE	32.6	940.296
Child care group 1	Child care group	Child care group	2022-01	2022W02	Wednesday	2022-01-12	124	979.154	31.3846	21	1	FALSE	FALSE	14.5	150	1	5	21	1	5	1	108	Pneumocystis jiroveci	TRUE	33.7	1248.12
Child care group 1	Child care group	Child care group	2022-01	2022W02	Monday	2022-01-10	135	832.133	30.8	20.7333	1	FALSE	FALSE	15.5	150	2	3	20.7333	1	3	2	109	Pneumocystis jiroveci	TRUE	31.8	1191.7
Child care group 1	Child care group	Child care group	2022-01	2022W02	Friday	2022-01-14	153	872.471	30.5882	21.5294	1	FALSE	FALSE	14	150	NA	3	21.5294	1	3	1.48889	110	Pneumocystis jiroveci	TRUE	31.5	1290.68
Primary school cafeteria	Primary school cafeteria	Primary	2021-11	2021W47	Monday	2021-11-22	29	632.8	41.8	16	4.5	FALSE	FALSE	83.5	930	2	5	16	4.5	5	2	111	Pneumocystis jiroveci	FALSE	NA	808.655
Primary school cafeteria	Primary school cafeteria	Primary	2021-11	2021W48	Monday	2021-11-29	43	788.667	42.5	15.5	6	FALSE	FALSE	11.5	930	3	3	15.5	6	3	3	112	Pneumocystis jiroveci	FALSE	NA	938.317
Primary school cafeteria	Primary school cafeteria	Primary	2021-12	2021W48	Thursday	2021-12-02	50	708.857	46.1429	15.2857	6	FALSE	FALSE	15	930	2	4	15.2857	6	4	2	113	Pneumocystis jiroveci	FALSE	NA	972.959
Primary school cafeteria	Primary school cafeteria	Primary	2021-12	2021W48	Friday	2021-12-03	106	549.364	41.8182	15	6	FALSE	FALSE	0	930	NA	NA	15	6	2.75	3.33333	114	Pneumocystis jiroveci	FALSE	NA	989.785
Primary school cafeteria	Primary school cafeteria	Primary	2021-12	2021W49	Monday	2021-12-06	110	682.333	41.8889	15.6667	6	FALSE	FALSE	0	930	NA	NA	15.6667	6	2.75	3.33333	115	Pneumocystis jiroveci	FALSE	NA	1008.59
Primary school cafeteria	Primary school cafeteria	Primary	2021-12	2021W49	Tuesday	2021-12-07	122	574.9	41.7	16	6	FALSE	FALSE	0	930	NA	1	16	6	1	3.41667	116	Pneumocystis jiroveci	FALSE	NA	940.296
Primary school cafeteria	Primary school cafeteria	Primary	2021-12	2021W50	Monday	2021-12-13	102	598.5	53.5	17.6	6	FALSE	FALSE	0	930	NA	NA	17.6	6	2.25	3.91667	117	Pneumocystis jiroveci	FALSE	NA	623.565
Primary school cafeteria	Primary school cafeteria	Primary	2021-12	2021W49	Friday	2021-12-10	103	626.545	41.3636	16.1818	6	FALSE	FALSE	0	930	NA	NA	16.1818	6	2.35	3.8	118	Pneumocystis jiroveci	FALSE	NA	758.176
Primary school cafeteria	Primary school cafeteria	Primary	2021-12	2021W49	Thursday	2021-12-09	113	589	42.5385	16.3077	6	FALSE	FALSE	10	930	5	3	16.3077	6	3	5	119	Pneumocystis jiroveci	TRUE	42.9	814.593
Primary school cafeteria	Primary school cafeteria	Primary	2021-12	2021W50	Friday	2021-12-17	119	696.385	48	16.9231	6	FALSE	FALSE	0	930	NA	NA	16.9231	6	2.3	3.85833	120	Pneumocystis jiroveci	FALSE	NA	402.843
Primary school cafeteria	Primary school cafeteria	Primary	2021-12	2021W50	Thursday	2021-12-16	123	850.167	50.4167	20.5833	6	FALSE	FALSE	0	930	NA	NA	20.5833	6	2.475	4.14375	121	Pneumocystis jiroveci	FALSE	NA	453.322
Primary school cafeteria	Primary school cafeteria	Primary	2021-12	2021W50	Tuesday	2021-12-14	120	573.643	51.1429	17.3571	6	FALSE	FALSE	0	930	NA	NA	17.3571	6	2.22917	4.02257	122	Pneumocystis jiroveci	FALSE	NA	553.29
Primary school cafeteria	Primary school cafeteria	Primary	2022-01	2022W03	Friday	2022-01-21	40	474.75	42.25	16	6	FALSE	FALSE	11.5	930	2	3	16	6	3	2	123	Pneumocystis jiroveci	FALSE	NA	2309.17
Primary school cafeteria	Primary school cafeteria	Primary	2022-01	2022W03	Thursday	2022-01-20	45	529.5	44.1667	15.1667	4.5	FALSE	FALSE	17.5	930	4	2	15.1667	4.5	2	4	124	Pneumocystis jiroveci	FALSE	NA	2117.15
Primary school cafeteria	Primary school cafeteria	Primary	2022-01	2022W04	Friday	2022-01-28	125	467.083	47.75	14.9167	6	FALSE	FALSE	0	930	NA	NA	14.9167	6	3	2	125	Pneumocystis jiroveci	FALSE	NA	2827.82
Primary school cafeteria	Primary school cafeteria	Primary	2022-01	2022W04	Monday	2022-01-24	53	390	37	15	6	FALSE	FALSE	6	930	2	3	15	6	3	2	126	Pneumocystis jiroveci	FALSE	NA	2780.31
Primary school cafeteria	Primary school cafeteria	Primary	2022-01	2022W04	Tuesday	2022-01-25	114	457.364	40	15	5.5	FALSE	FALSE	0	930	NA	NA	15	5.5	2.8	2.6	127	Pneumocystis jiroveci	FALSE	NA	2912.94
Primary school cafeteria	Primary school cafeteria	Primary	2022-01	2022W03	Tuesday	2022-01-18	45	604.167	50	16.1667	6	FALSE	FALSE	7.5	930	3	3	16.1667	6	3	3	128	Pneumocystis jiroveci	FALSE	NA	1554.95
Primary school cafeteria	Primary school cafeteria	Primary	2022-01	2022W03	Monday	2022-01-17	45	560.333	49.8333	16	6	FALSE	FALSE	15	930	2	4	16	6	4	2	129	Pneumocystis jiroveci	FALSE	NA	1383.72
Primary school cafeteria	Primary school cafeteria	Primary	2022-01	2022W04	Thursday	2022-01-27	125	415.786	49.3571	15	5.5	FALSE	FALSE	0	930	NA	NA	15	5.5	2.76	2.52	130	Pneumocystis jiroveci	FALSE	NA	2848.6
Primary school cafeteria	Primary school cafeteria	Primary	2022-02	2022W05	Tuesday	2022-02-01	107	437.583	50.0833	15	6	FALSE	FALSE	0	930	NA	NA	15	6	2.85333	2.37333	131	Pneumocystis jiroveci	FALSE	NA	2311.15
Primary school cafeteria	Primary school cafeteria	Primary	2022-01	2022W02	Thursday	2022-01-13	38	502.833	42	15	6	FALSE	FALSE	12.5	930	3	4	15	6	4	3	132	Pneumocystis jiroveci	FALSE	NA	1238.22
Primary school cafeteria	Primary school cafeteria	Primary	2022-01	2022W02	Tuesday	2022-01-11	159	639.643	43.4286	14.5714	6	FALSE	FALSE	0	930	NA	NA	14.5714	6	3.4	2.4	133	Pneumocystis jiroveci	FALSE	NA	1249.11
Primary school cafeteria	Primary school cafeteria	Primary	2022-01	2022W02	Monday	2022-01-10	40	631.2	46.6	12	6	FALSE	FALSE	14	930	2	3	12	6	3	2	134	Pneumocystis jiroveci	FALSE	NA	1191.7
Primary school cafeteria	Primary school cafeteria	Primary	2022-01	2022W02	Friday	2022-01-14	35	513.2	43.8	16	6	FALSE	FALSE	17.5	930	2	3	16	6	3	2	135	Pneumocystis jiroveci	FALSE	NA	1290.68
Kindergarten cafeteria	Kindergarten cafeteria	Kindergarten	2021-11	2021W47	Monday	2021-11-22	64	936.2	46.8	18.6	3	FALSE	FALSE	22.5	372	1	5	18.6	3	5	1	136	Pneumocystis jiroveci	FALSE	NA	808.655
Kindergarten cafeteria	Kindergarten cafeteria	Kindergarten	2021-11	2021W48	Monday	2021-11-29	90	684.091	39.8182	16.8182	3	FALSE	FALSE	22.5	372	2	5	16.8182	3	5	2	137	Pneumocystis jiroveci	FALSE	NA	938.317
Kindergarten cafeteria	Kindergarten cafeteria	Kindergarten	2021-12	2021W48	Thursday	2021-12-02	120	667.083	41.1667	17.8333	6	FALSE	FALSE	0	372	NA	NA	17.8333	6	5	2	138	Pneumocystis jiroveci	FALSE	NA	972.959
Kindergarten cafeteria	Kindergarten cafeteria	Kindergarten	2021-12	2021W48	Friday	2021-12-03	107	630.455	38.1818	17.5455	6	FALSE	FALSE	0	372	NA	NA	17.5455	6	5	2	139	Pneumocystis jiroveci	FALSE	NA	989.785
Kindergarten cafeteria	Kindergarten cafeteria	Kindergarten	2021-12	2021W49	Tuesday	2021-12-07	122	661.583	37.25	19.5833	6	FALSE	FALSE	0	372	NA	NA	19.5833	6	5	1.66667	140	Pneumocystis jiroveci	FALSE	NA	940.296
Kindergarten cafeteria	Kindergarten cafeteria	Kindergarten	2021-12	2021W50	Monday	2021-12-13	109	758.125	49.625	19.5	6	FALSE	FALSE	0	372	NA	NA	19.5	6	5	1.33333	141	Pneumocystis jiroveci	FALSE	NA	623.565
Kindergarten cafeteria	Kindergarten cafeteria	Kindergarten	2021-12	2021W49	Friday	2021-12-10	100	677.364	37.8182	19.2727	6	FALSE	FALSE	0	372	NA	NA	19.2727	6	5	1.5	142	Pneumocystis jiroveci	FALSE	NA	758.176
Kindergarten cafeteria	Kindergarten cafeteria	Kindergarten	2021-12	2021W49	Thursday	2021-12-09	112	646.5	36.75	19.5	6	FALSE	FALSE	0	372	NA	NA	19.5	6	5	1.58333	143	Pneumocystis jiroveci	FALSE	NA	814.593
Kindergarten cafeteria	Kindergarten cafeteria	Kindergarten	2021-12	2021W50	Thursday	2021-12-16	127	663	54.1429	18.1429	6	FALSE	FALSE	0	372	NA	NA	18.1429	6	5	1.35417	144	Pneumocystis jiroveci	FALSE	NA	453.322
Kindergarten cafeteria	Kindergarten cafeteria	Kindergarten	2021-12	2021W50	Friday	2021-12-17	119	766.909	46.5455	18.4545	6	FALSE	FALSE	0	372	NA	NA	18.4545	6	5	1.29688	145	Pneumocystis jiroveci	FALSE	NA	402.843
Kindergarten cafeteria	Kindergarten cafeteria	Kindergarten	2021-12	2021W50	Tuesday	2021-12-14	127	717.455	45.0909	20.2727	6	FALSE	FALSE	1	372	1	5	20.2727	6	5	1	146	Pneumocystis jiroveci	FALSE	NA	553.29
Kindergarten cafeteria	Kindergarten cafeteria	Kindergarten	2022-01	2022W03	Friday	2022-01-21	90	721.091	41.1818	17.4545	5.5	FALSE	FALSE	0.5	372	6	1	17.4545	5.5	1	6	147	Pneumocystis jiroveci	FALSE	NA	2309.17
Kindergarten cafeteria	Kindergarten cafeteria	Kindergarten	2022-01	2022W03	Thursday	2022-01-20	115	617	39.6667	18.3333	5.5	FALSE	FALSE	0	372	NA	NA	18.3333	5.5	2.33333	3.5	148	Pneumocystis jiroveci	FALSE	NA	2117.15
Kindergarten cafeteria	Kindergarten cafeteria	Kindergarten	2022-01	2022W04	Friday	2022-01-28	125	670.2	44.4	18.6667	5	FALSE	FALSE	0	372	NA	NA	18.6667	5	2.6	4	149	Pneumocystis jiroveci	FALSE	NA	2827.82
Kindergarten cafeteria	Kindergarten cafeteria	Kindergarten	2022-01	2022W04	Monday	2022-01-24	120	697.25	36.875	18.75	5.5	FALSE	FALSE	0	372	NA	NA	18.75	5.5	2.5619	3.92857	150	Pneumocystis jiroveci	FALSE	NA	2780.31
Kindergarten cafeteria	Kindergarten cafeteria	Kindergarten	2022-01	2022W04	Tuesday	2022-01-25	110	778.5	38.7	18.4	5	FALSE	FALSE	0.5	372	1	1	18.4	5	1	1	151	Pneumocystis jiroveci	FALSE	NA	2912.94
Kindergarten cafeteria	Kindergarten cafeteria	Kindergarten	2022-01	2022W03	Tuesday	2022-01-18	105	775.6	46.6	19.1	6	FALSE	FALSE	1	372	6	5	19.1	6	5	6	152	Pneumocystis jiroveci	FALSE	NA	1554.95
Kindergarten cafeteria	Kindergarten cafeteria	Kindergarten	2022-01	2022W03	Monday	2022-01-17	110	667.125	47.75	16.75	5.5	FALSE	FALSE	0	372	1	1	16.75	5.5	1	1	153	Pneumocystis jiroveci	FALSE	NA	1383.72
Kindergarten cafeteria	Kindergarten cafeteria	Kindergarten	2022-01	2022W04	Thursday	2022-01-27	125	566.083	44	18	5.5	FALSE	FALSE	1	372	6	5	18	5.5	5	6	154	Pneumocystis jiroveci	FALSE	NA	2848.6
Kindergarten cafeteria	Kindergarten cafeteria	Kindergarten	2022-02	2022W05	Thursday	2022-02-03	115	703.333	45.0833	18.9167	6	FALSE	FALSE	1	372	1	5	18.9167	6	5	1	155	Pneumocystis jiroveci	FALSE	NA	1900.39
Kindergarten cafeteria	Kindergarten cafeteria	Kindergarten	2022-02	2022W05	Friday	2022-02-04	115	649	47	19	5	FALSE	FALSE	0	372	NA	NA	19	5	2.86667	3.66667	156	Pneumocystis jiroveci	FALSE	NA	1706.39
Kindergarten cafeteria	Kindergarten cafeteria	Kindergarten	2022-02	2022W05	Tuesday	2022-02-01	105	793.125	48.5	17	6	FALSE	FALSE	0.5	372	6	1	17	6	1	6	157	Pneumocystis jiroveci	FALSE	NA	2311.15
Kindergarten cafeteria	Kindergarten cafeteria	Kindergarten	2021-12	2021W49	Monday	2021-12-06	110	684.75	40.5	18.1667	6	FALSE	FALSE	0	372	NA	NA	18.1667	6	5	1.72619	158	Pneumocystis jiroveci	FALSE	NA	1008.59
Kindergarten cafeteria	Kindergarten cafeteria	Kindergarten	2022-01	2022W02	Thursday	2022-01-13	115	833.6	39.5	18.1	5.5	FALSE	FALSE	0	372	NA	NA	18.1	5.5	2.06667	2.5	159	Pneumocystis jiroveci	TRUE	37	1238.22
Kindergarten cafeteria	Kindergarten cafeteria	Kindergarten	2022-01	2022W02	Monday	2022-01-10	105	385	37	12	5.5	FALSE	FALSE	0.5	372	1	1	12	5.5	1	1	160	Pneumocystis jiroveci	TRUE	36.7	1191.7
Kindergarten cafeteria	Kindergarten cafeteria	Kindergarten	2022-01	2022W02	Friday	2022-01-14	110	753.643	41.4286	18.2143	6	FALSE	FALSE	1	372	1	1	18.2143	6	1	1	161	Pneumocystis jiroveci	FALSE	NA	1290.68
Secondary school cafeteria	Secondary school cafeteria	Secondary	2021-11	2021W47	Tuesday	2021-11-23	175	565.562	37.5625	17.1875	5	FALSE	FALSE	2	912	1	4	17.1875	5	4	1	162	Pneumocystis jiroveci	FALSE	NA	847.256
Secondary school cafeteria	Secondary school cafeteria	Secondary	2022-01	2022W03	Friday	2022-01-21	90	490.8	39.4	17	5	FALSE	FALSE	0	912	NA	NA	17	5	2.25	6	163	Pneumocystis jiroveci	FALSE	NA	2309.17
Secondary school cafeteria	Secondary school cafeteria	Secondary	2022-01	2022W03	Thursday	2022-01-20	105	623.083	38.5	18.9167	2	FALSE	FALSE	5	912	6	5	18.9167	2	5	6	164	Pneumocystis jiroveci	FALSE	NA	2117.15
Secondary school cafeteria	Secondary school cafeteria	Secondary	2022-01	2022W04	Monday	2022-01-24	120	595.714	43.6429	13.9286	5	FALSE	FALSE	0.5	912	6	1	13.9286	5	1	6	165	Pneumocystis jiroveci	FALSE	NA	2780.31
Secondary school cafeteria	Secondary school cafeteria	Secondary	2022-01	2022W03	Tuesday	2022-01-18	95	516	52	15.4545	6	FALSE	FALSE	0	912	NA	NA	15.4545	6	2.25	6	166	Pneumocystis jiroveci	FALSE	NA	1554.95
Secondary school cafeteria	Secondary school cafeteria	Secondary	2022-01	2022W03	Monday	2022-01-17	100	521.818	53.9091	14	5.5	FALSE	FALSE	10.5	912	6	2	14	5.5	2	6	167	Pneumocystis jiroveci	FALSE	NA	1383.72
Secondary school cafeteria	Secondary school cafeteria	Secondary	2022-02	2022W06	Tuesday	2022-02-08	110	455.643	64.5714	12.4929	5	FALSE	FALSE	0	912	NA	NA	12.4929	5	4	6	168	Pneumocystis jiroveci	FALSE	NA	1314.44
Secondary school cafeteria	Secondary school cafeteria	Secondary	2022-02	2022W06	Thursday	2022-02-10	113	615.583	66.75	12.975	5	FALSE	FALSE	0	912	NA	NA	12.975	5	4	6	169	Pneumocystis jiroveci	FALSE	NA	1195.66
Secondary school cafeteria	Secondary school cafeteria	Secondary	2022-02	2022W06	Monday	2022-02-07	133	555.8	49.5	13.11	3	FALSE	FALSE	0	912	NA	NA	13.11	3	4	6	170	Pneumocystis jiroveci	FALSE	NA	1406.49
Secondary school cafeteria	Secondary school cafeteria	Secondary	2022-02	2022W07	Thursday	2022-02-17	110	558.455	44.8182	17.5455	5	FALSE	FALSE	0	912	NA	NA	17.5455	5	4.33333	6	171	Pneumocystis jiroveci	FALSE	NA	902.684
Secondary school cafeteria	Secondary school cafeteria	Secondary	2022-02	2022W07	Tuesday	2022-02-15	140	486.5	44.8571	15.2929	5.5	FALSE	FALSE	10	912	6	4	15.2929	5.5	4	6	172	Pneumocystis jiroveci	FALSE	NA	1008.59
Secondary school cafeteria	Secondary school cafeteria	Secondary	2022-02	2022W07	Monday	2022-02-14	130	598.267	62.3333	11.9533	5	FALSE	FALSE	0	912	NA	NA	11.9533	5	4.06667	6	173	Pneumocystis jiroveci	FALSE	NA	1050.16
Secondary school cafeteria	Secondary school cafeteria	Secondary	2022-02	2022W07	Friday	2022-02-18	115	498.583	53.4167	18.275	5	FALSE	FALSE	0	912	NA	NA	18.275	5	4.35	6	174	Pneumocystis jiroveci	FALSE	NA	904.664
Secondary school cafeteria	Secondary school cafeteria	Secondary	2022-02	2022W08	Monday	2022-02-21	125	558.455	41	17.9636	5	FALSE	FALSE	0	912	NA	NA	17.9636	5	4.35	6	175	Pneumocystis jiroveci	FALSE	NA	824.491
Secondary school cafeteria	Secondary school cafeteria	Secondary	2022-02	2022W08	Tuesday	2022-02-22	125	543.071	44.2143	18.6286	4	FALSE	FALSE	5	912	6	5	18.6286	4	5	6	176	Pneumocystis jiroveci	FALSE	NA	784.9
Secondary school cafeteria	Secondary school cafeteria	Secondary	2022-03	2022W10	Monday	2022-03-07	120	545.429	25.9286	15.9857	5.5	FALSE	FALSE	0	912	NA	NA	15.9857	5.5	5	1	177	Pneumocystis jiroveci	FALSE	NA	888.827
Secondary school cafeteria	Secondary school cafeteria	Secondary	2022-03	2022W10	Thursday	2022-03-10	110	584.357	29.7143	19.9571	6	FALSE	FALSE	14	912	1	5	19.9571	6	5	1	178	Pneumocystis jiroveci	FALSE	NA	973.949
Secondary school cafeteria	Secondary school cafeteria	Secondary	2022-03	2022W10	Tuesday	2022-03-08	162	521.438	22.75	18.6938	5	FALSE	FALSE	0	912	NA	NA	18.6938	5	5	1	179	Pneumocystis jiroveci	FALSE	NA	967.02
Secondary school cafeteria	Secondary school cafeteria	Secondary	2022-03	2022W12	Monday	2022-03-21	135	612.615	37.3846	18.9308	5.5	FALSE	FALSE	8.5	912	1	1	18.9308	5.5	1	1	180	Pneumocystis jiroveci	FALSE	NA	1206.55
Secondary school cafeteria	Secondary school cafeteria	Secondary	2022-03	2022W12	Thursday	2022-03-24	145	739.118	32.7647	19.6882	5.5	FALSE	FALSE	42	912	1	3	19.6882	5.5	3	1	181	Pneumocystis jiroveci	FALSE	NA	1240.2
Secondary school cafeteria	Secondary school cafeteria	Secondary	2022-03	2022W12	Tuesday	2022-03-22	155	696.938	37.25	19.8188	5.5	FALSE	FALSE	15	912	1	3	19.8188	5.5	3	1	182	Pneumocystis jiroveci	FALSE	NA	1185.76
Secondary school cafeteria	Secondary school cafeteria	Secondary	2022-03	2022W13	Monday	2022-03-28	130	592.333	38.0667	20.12	5.5	FALSE	FALSE	5	912	1	5	20.12	5.5	5	1	183	Pneumocystis jiroveci	FALSE	NA	1276.82
Secondary school cafeteria	Secondary school cafeteria	Secondary	2022-01	2022W02	Friday	2022-01-14	112	407.444	43.8889	15.5556	5.5	FALSE	FALSE	0.5	912	6	1	15.5556	5.5	1	6	184	Pneumocystis jiroveci	FALSE	NA	1290.68
University auditorium 1	University auditorium	University	2021-12	2021W48	Wednesday	2021-12-01	109	586.769	49	18.9231	6	FALSE	FALSE	40	324	6	2.5	18.9231	6	2.5	6	185	Pneumocystis jiroveci	FALSE	NA	987.806
University auditorium 1	University auditorium	University	2021-12	2021W48	Wednesday	2021-12-01	146	687.941	53	19.7059	4.5	FALSE	FALSE	27.5	324	6	5	19.7059	4.5	5	6	186	Pneumocystis jiroveci	FALSE	NA	987.806
University auditorium 1	University auditorium	University	2021-12	2021W49	Wednesday	2021-12-08	121	577.143	35.1429	19.0714	4.5	FALSE	FALSE	12.5	324	6	3	19.0714	4.5	3	6	187	Pneumocystis jiroveci	FALSE	NA	883.878
Elderly care home 2	Elderly care home	Elderly	2021-12	2021W49	Monday	2021-12-06	260	593	30.1818	21.6364	1	FALSE	TRUE	2	627.75	4	4	21.6364	1	4	4	188	Pneumocystis jiroveci	FALSE	NA	1008.59
Elderly care home 2	Elderly care home	Elderly	2021-12	2021W49	Wednesday	2021-12-08	273	532.56	26.24	23.96	1	FALSE	TRUE	1	627.75	6	5	23.96	1	5	6	189	Pneumocystis jiroveci	TRUE	35.9	883.878
Elderly care home 2	Elderly care home	Elderly	2021-12	2021W49	Tuesday	2021-12-07	280	706.2	28.2	23.6	1	FALSE	TRUE	0.5	627.75	1	1	23.6	1	1	1	190	Pneumocystis jiroveci	TRUE	37.1	940.296
Elderly care home 2	Elderly care home	Elderly	2021-12	2021W50	Monday	2021-12-13	193	595	34.9444	24.3889	1	FALSE	TRUE	0	627.75	NA	NA	24.3889	1	3.28571	3.42857	191	Pneumocystis jiroveci	FALSE	NA	623.565
Elderly care home 2	Elderly care home	Elderly	2021-12	2021W49	Thursday	2021-12-09	135	611.533	26.2667	24.4	1	FALSE	TRUE	3.5	627.75	3	4	24.4	1	4	3	192	Pneumocystis jiroveci	FALSE	NA	814.593
Elderly care home 2	Elderly care home	Elderly	2021-12	2021W50	Wednesday	2021-12-15	144	636.357	37.1429	24.5714	1	FALSE	TRUE	2	627.75	3	3	24.5714	1	3	3	193	Pneumocystis jiroveci	FALSE	NA	500.831
Elderly care home 2	Elderly care home	Elderly	2021-12	2021W50	Friday	2021-12-17	147	702.214	34.9286	22.6429	1	FALSE	TRUE	1.5	627.75	1	3	22.6429	1	3	1	194	Pneumocystis jiroveci	FALSE	NA	402.843
Elderly care home 2	Elderly care home	Elderly	2021-12	2021W50	Tuesday	2021-12-14	262	553.208	34.4583	23.4583	1	FALSE	TRUE	2	627.75	6	3	23.4583	1	3	6	195	Pneumocystis jiroveci	FALSE	NA	553.29
Elderly care home 2	Elderly care home	Elderly	2021-12	2021W51	Tuesday	2021-12-21	233	713.619	24.2381	23.7143	1	FALSE	TRUE	1	627.75	6	3	23.7143	1	3	6	196	Pneumocystis jiroveci	FALSE	NA	359.292
Elderly care home 2	Elderly care home	Elderly	2021-12	2021W51	Monday	2021-12-20	197	596.222	28.3333	22.7778	1	FALSE	TRUE	0	627.75	NA	NA	22.7778	1	2.7551	3.41837	197	Pneumocystis jiroveci	FALSE	NA	357.313
Elderly care home 2	Elderly care home	Elderly	2021-12	2021W51	Thursday	2021-12-23	170	575.444	24.5	23.5	1	FALSE	TRUE	0	627.75	NA	NA	23.5	1	2.55102	2.98367	198	Pneumocystis jiroveci	TRUE	35.1	351.374
Elderly care home 2	Elderly care home	Elderly	2021-12	2021W51	Wednesday	2021-12-22	224	721.478	22.5652	22.6522	1	FALSE	TRUE	1	627.75	1	1	22.6522	1	1	1	199	Pneumocystis jiroveci	FALSE	NA	355.333
Elderly care home 2	Elderly care home	Elderly	2021-12	2021W51	Friday	2021-12-24	132	524.923	38.2308	22.3077	1	FALSE	TRUE	16	627.75	3.5	3	22.3077	1	3	3.5	200	Pneumocystis jiroveci	FALSE	NA	378.098
Elderly care home 2	Elderly care home	Elderly	2022-01	2022W03	Friday	2022-01-21	140	644.111	28.4444	23.5556	3	FALSE	TRUE	1	627.75	6	5	23.5556	3	5	6	201	Pneumocystis jiroveci	FALSE	NA	2309.17
Elderly care home 2	Elderly care home	Elderly	2022-01	2022W03	Wednesday	2022-01-19	145	627.615	30.8462	21.8462	1	FALSE	TRUE	0	627.75	NA	NA	21.8462	1	2.75	4	202	Pneumocystis jiroveci	FALSE	NA	1817.25
Elderly care home 2	Elderly care home	Elderly	2022-01	2022W03	Thursday	2022-01-20	185	626.588	30.5294	22.5294	3	FALSE	TRUE	0	627.75	NA	NA	22.5294	3	3.15	4	203	Pneumocystis jiroveci	FALSE	NA	2117.15
Elderly care home 2	Elderly care home	Elderly	2022-01	2022W04	Friday	2022-01-28	165	641.875	33.375	21.5	4.5	FALSE	TRUE	1	627.75	6	3	21.5	4.5	3	6	204	Pneumocystis jiroveci	TRUE	34.6	2827.82
Elderly care home 2	Elderly care home	Elderly	2022-01	2022W04	Monday	2022-01-24	177	606.833	25.6667	24.1667	3	FALSE	TRUE	0	627.75	NA	NA	24.1667	3	2.84286	4.64286	205	Pneumocystis jiroveci	FALSE	NA	2780.31
Elderly care home 2	Elderly care home	Elderly	2022-01	2022W04	Tuesday	2022-01-25	170	609.778	25.7222	23.7222	3	FALSE	TRUE	3	627.75	3	2	23.7222	3	2	3	206	Pneumocystis jiroveci	FALSE	NA	2912.94
Elderly care home 2	Elderly care home	Elderly	2022-01	2022W03	Tuesday	2022-01-18	150	707.647	36.5294	22.5882	1	FALSE	TRUE	0	627.75	NA	NA	22.5882	1	2.82041	4.09184	207	Pneumocystis jiroveci	FALSE	NA	1554.95
Elderly care home 2	Elderly care home	Elderly	2022-01	2022W04	Thursday	2022-01-27	158	564.5	32.7692	22.3846	3.5	FALSE	TRUE	1.5	627.75	6	3	22.3846	3.5	3	6	208	Pneumocystis jiroveci	FALSE	NA	2848.6
Elderly care home 2	Elderly care home	Elderly	2022-02	2022W05	Thursday	2022-02-03	155	553.867	34.0667	22.2	4.5	FALSE	TRUE	1	627.75	3.5	1	22.2	4.5	1	3.5	209	Pneumocystis jiroveci	FALSE	NA	1900.39
Elderly care home 2	Elderly care home	Elderly	2022-02	2022W05	Friday	2022-02-04	175	626.389	37	22.1667	4.5	FALSE	TRUE	1.5	627.75	4.5	2	22.1667	4.5	2	4.5	210	Pneumocystis jiroveci	FALSE	NA	1706.39
Elderly care home 2	Elderly care home	Elderly	2022-01	2022W05	Monday	2022-01-31	135	547.467	30.4667	21.3333	4.5	FALSE	TRUE	3	627.75	3.5	1	21.3333	4.5	1	3.5	211	Pneumocystis jiroveci	FALSE	NA	2571.46
Elderly care home 2	Elderly care home	Elderly	2022-02	2022W05	Tuesday	2022-02-01	188	664.75	36.35	21.65	3.5	FALSE	TRUE	10.5	627.75	4	2	21.65	3.5	2	4	212	Pneumocystis jiroveci	FALSE	NA	2311.15
Elderly care home 2	Elderly care home	Elderly	2022-01	2022W01	Wednesday	2022-01-05	160	657.071	31.7857	22.4286	1	FALSE	TRUE	1	627.75	6	5	22.4286	1	5	6	213	Pneumocystis jiroveci	FALSE	NA	940.296
Elderly care home 2	Elderly care home	Elderly	2022-01	2022W01	Thursday	2022-01-06	163	644.067	31.9333	22.2	1	FALSE	TRUE	2.5	627.75	3.5	2	22.2	1	2	3.5	214	Pneumocystis jiroveci	TRUE	36.7	1024.43
Elderly care home 2	Elderly care home	Elderly	2022-01	2022W01	Friday	2022-01-07	165	597.125	32.8125	22.25	1	FALSE	TRUE	0.5	627.75	6	1	22.25	1	1	6	215	Pneumocystis jiroveci	FALSE	NA	1067.98
Elderly care home 2	Elderly care home	Elderly	2022-01	2022W02	Thursday	2022-01-13	138	704.333	27.25	23.6667	1	FALSE	TRUE	0	627.75	NA	NA	23.6667	1	2.34005	3.69898	216	Pneumocystis jiroveci	TRUE	38	1238.22
Elderly care home 2	Elderly care home	Elderly	2022-01	2022W01	Monday	2022-01-03	175	570.5	40.625	22.125	1	FALSE	TRUE	1.5	627.75	4	2	22.125	1	2	4	217	Pneumocystis jiroveci	FALSE	NA	700.768
Elderly care home 2	Elderly care home	Elderly	2022-01	2022W01	Tuesday	2022-01-04	155	602.824	40.5294	21.7059	1	FALSE	TRUE	1.5	627.75	1	3	21.7059	1	3	1	218	Pneumocystis jiroveci	FALSE	NA	836.369
Elderly care home 2	Elderly care home	Elderly	2022-01	2022W02	Tuesday	2022-01-11	143	725.6	26.9333	23.4667	1	FALSE	TRUE	0	627.75	NA	NA	23.4667	1	2.57338	3.58787	219	Pneumocystis jiroveci	FALSE	NA	1249.11
Elderly care home 2	Elderly care home	Elderly	2022-01	2022W02	Wednesday	2022-01-12	138	723.667	29.1667	23.4167	1	FALSE	TRUE	0.5	627.75	6	1	23.4167	1	1	6	220	Pneumocystis jiroveci	FALSE	NA	1248.12
Elderly care home 2	Elderly care home	Elderly	2022-01	2022W02	Monday	2022-01-10	110	690.556	27.4444	23.6667	3	FALSE	TRUE	3	627.75	1	3	23.6667	3	3	1	221	Pneumocystis jiroveci	FALSE	NA	1191.7
Elderly care home 2	Elderly care home	Elderly	2022-01	2022W02	Friday	2022-01-14	150	809.733	30.9333	21.9333	1	FALSE	TRUE	1	627.75	1	3	21.9333	1	3	1	222	Pneumocystis jiroveci	TRUE	37.6	1290.68
Primary school classroom	Primary school classroom	Primary	2021-12	2021W49	Wednesday	2021-12-08	196	534.857	33.0952	20.8571	5	FALSE	FALSE	9.5	224	4.5	3.5	20.8571	5	3.5	4.5	223	Pneumocystis jiroveci	TRUE	42	883.878
Primary school classroom	Primary school classroom	Primary	2021-12	2021W50	Wednesday	2021-12-15	231	715.542	44.5417	21.8333	3	FALSE	FALSE	11	224	3	5	21.8333	3	5	3	224	Pneumocystis jiroveci	FALSE	NA	500.831
Primary school classroom	Primary school classroom	Primary	2022-01	2022W03	Wednesday	2022-01-19	225	486.435	38.6957	16.5652	4.5	FALSE	FALSE	7.5	224	6	4.5	16.5652	4.5	4.5	6	225	Pneumocystis jiroveci	FALSE	NA	1817.25
Primary school classroom	Primary school classroom	Primary	2022-02	2022W05	Wednesday	2022-02-02	190	533.857	47.7619	17.9048	3.5	FALSE	FALSE	8.5	224	6	3	17.9048	3.5	3	6	226	Pneumocystis jiroveci	FALSE	NA	2095.38
Kindergarten classroom	Kindergarten classroom	Kindergarten	2021-12	2021W49	Wednesday	2021-12-08	178	434.067	41.6	14.9333	2.5	FALSE	FALSE	15	210	2	5	14.9333	2.5	5	2	227	Pneumocystis jiroveci	FALSE	NA	883.878
Kindergarten classroom	Kindergarten classroom	Kindergarten	2021-12	2021W50	Wednesday	2021-12-15	218	504.273	55.1818	17.0909	2	FALSE	FALSE	7.5	210	5	5	17.0909	2	5	5	228	Pneumocystis jiroveci	FALSE	NA	500.831
Kindergarten classroom	Kindergarten classroom	Kindergarten	2022-01	2022W03	Wednesday	2022-01-19	185	478	42.7895	16.5789	3.5	FALSE	FALSE	6	210	1.5	4	16.5789	3.5	4	1.5	229	Pneumocystis jiroveci	FALSE	NA	1817.25
Kindergarten classroom	Kindergarten classroom	Kindergarten	2022-02	2022W05	Wednesday	2022-02-02	200	444.105	46.7895	18.4737	3.5	FALSE	FALSE	8.5	210	6	3	18.4737	3.5	3	6	230	Pneumocystis jiroveci	FALSE	NA	2095.38
Elderly care home 1	Elderly care home	Elderly	2021-12	2021W49	Friday	2021-12-10	128	632.286	38.5714	18.5	1	FALSE	TRUE	16.5	273	2	3	18.5	1	3	2	231	Pneumocystis jiroveci	FALSE	NA	758.176
Elderly care home 1	Elderly care home	Elderly	2021-12	2021W49	Thursday	2021-12-09	130	741.667	37	19.2667	1	FALSE	TRUE	4	273	1	5	19.2667	1	5	1	232	Pneumocystis jiroveci	FALSE	NA	814.593
Elderly care home 1	Elderly care home	Elderly	2021-12	2021W50	Wednesday	2021-12-15	121	741.571	48.8571	20.3571	1	FALSE	TRUE	1	273	1	5	20.3571	1	5	1	233	Pneumocystis jiroveci	FALSE	NA	500.831
Elderly care home 1	Elderly care home	Elderly	2021-12	2021W50	Tuesday	2021-12-14	139	721.385	44.3077	20.4615	1.5	FALSE	TRUE	3	273	3	4	20.4615	1.5	4	3	234	Pneumocystis jiroveci	TRUE	32.1	553.29
Elderly care home 1	Elderly care home	Elderly	2021-12	2021W51	Tuesday	2021-12-21	122	749.533	29.8667	20.2	2	FALSE	TRUE	7	273	6	4	20.2	2	4	6	235	Pneumocystis jiroveci	FALSE	NA	359.292
Elderly care home 1	Elderly care home	Elderly	2021-12	2021W51	Wednesday	2021-12-22	223	633.591	24.2727	20.2727	2	FALSE	TRUE	0.5	273	6	3	20.2727	2	3	6	236	Pneumocystis jiroveci	FALSE	NA	355.333
Elderly care home 1	Elderly care home	Elderly	2021-12	2021W51	Thursday	2021-12-23	176	646	28.7222	20.3889	1	FALSE	TRUE	7.5	273	1	4	20.3889	1	4	1	237	Pneumocystis jiroveci	FALSE	NA	351.374
Elderly care home 1	Elderly care home	Elderly	2022-01	2022W03	Wednesday	2022-01-19	123	700.571	33.5	20.1429	1	FALSE	TRUE	0	273	NA	NA	20.1429	1	2.875	2.75	238	Pneumocystis jiroveci	FALSE	NA	1817.25
Elderly care home 1	Elderly care home	Elderly	2022-01	2022W03	Thursday	2022-01-20	125	595.462	36.7692	17.9231	2	FALSE	TRUE	2	273	1	3	17.9231	2	3	1	239	Pneumocystis jiroveci	FALSE	NA	2117.15
Elderly care home 1	Elderly care home	Elderly	2022-01	2022W04	Tuesday	2022-01-25	110	793.417	33	20.3333	1	FALSE	TRUE	8	273	4	2.5	20.3333	1	2.5	4	240	Pneumocystis jiroveci	FALSE	NA	2912.94
Elderly care home 1	Elderly care home	Elderly	2022-01	2022W03	Tuesday	2022-01-18	97	797.6	42.1	20.2	1	FALSE	TRUE	2.5	273	1	3	20.2	1	3	1	241	Pneumocystis jiroveci	FALSE	NA	1554.95
Elderly care home 1	Elderly care home	Elderly	2022-01	2022W04	Thursday	2022-01-27	140	709.125	37.3125	20.4375	3	FALSE	TRUE	2.5	273	1	4	20.4375	3	4	1	242	Pneumocystis jiroveci	FALSE	NA	2848.6
Elderly care home 1	Elderly care home	Elderly	2022-02	2022W05	Tuesday	2022-02-01	145	626.062	37.125	21.25	2	FALSE	TRUE	1.5	273	1	5	21.25	2	5	1	243	Pneumocystis jiroveci	FALSE	NA	2311.15
Elderly care home 1	Elderly care home	Elderly	2022-01	2022W01	Wednesday	2022-01-05	162	597.833	32.2778	21.2778	1	FALSE	TRUE	1.5	273	1	5	21.2778	1	5	1	244	Pneumocystis jiroveci	FALSE	NA	940.296
Elderly care home 1	Elderly care home	Elderly	2022-01	2022W01	Thursday	2022-01-06	155	640.941	36.7647	19.4118	1	FALSE	TRUE	0	273	6	1	19.4118	1	1	6	245	Pneumocystis jiroveci	FALSE	NA	1024.43
Elderly care home 1	Elderly care home	Elderly	2022-01	2022W02	Thursday	2022-01-13	123	743.8	34.2	19.1333	2	FALSE	TRUE	1.5	273	5	3	19.1333	2	3	5	246	Pneumocystis jiroveci	FALSE	NA	1238.22
Elderly care home 1	Elderly care home	Elderly	2022-01	2022W01	Tuesday	2022-01-04	127	574.083	42.3333	20.8333	1	FALSE	TRUE	0	273	NA	NA	20.8333	1	3.33333	4.33333	247	Pneumocystis jiroveci	FALSE	NA	836.369
Elderly care home 1	Elderly care home	Elderly	2022-01	2022W02	Tuesday	2022-01-11	145	710.118	30.8235	19.7059	1	FALSE	TRUE	6	273	6	4	19.7059	1	4	6	248	Pneumocystis jiroveci	FALSE	NA	1249.11
Elderly care home 1	Elderly care home	Elderly	2022-01	2022W02	Wednesday	2022-01-12	112	721.538	36.9231	19.2308	1	FALSE	TRUE	0	273	NA	NA	19.2308	1	3.14583	3.625	249	Pneumocystis jiroveci	FALSE	NA	1248.12
University auditorium 4	University auditorium	University	2021-12	2021W50	Tuesday	2021-12-14	190	568.571	40.619	21.3333	2.5	FALSE	FALSE	17.5	731.25	3.5	3	21.3333	2.5	3	3.5	250	Pneumocystis jiroveci	FALSE	NA	553.29
Child care group 2	Child care group	Child care group	2022-01	2022W03	Friday	2022-01-21	130	596.375	32.375	21.0625	1	FALSE	FALSE	10	157.5	2	2	21.0625	1	2	2	251	Pneumocystis jiroveci	TRUE	35.8	2309.17
Child care group 2	Child care group	Child care group	2022-01	2022W03	Friday	2022-01-21	141	622.824	33.5294	21	1	TRUE	FALSE	6.5	157.5	2	2	21	1	2	2	252	Pneumocystis jiroveci	FALSE	NA	2309.17
Child care group 2	Child care group	Child care group	2022-01	2022W03	Wednesday	2022-01-19	161	623.188	31.375	20.0625	1	FALSE	FALSE	12	157.5	2	4.5	20.0625	1	4.5	2	253	Pneumocystis jiroveci	FALSE	NA	1817.25
Child care group 2	Child care group	Child care group	2022-01	2022W03	Wednesday	2022-01-19	118	853.923	34.2308	20.8462	1	TRUE	FALSE	12.5	157.5	2	3.5	20.8462	1	3.5	2	254	Pneumocystis jiroveci	FALSE	NA	1817.25
Child care group 2	Child care group	Child care group	2022-01	2022W04	Monday	2022-01-24	130	851.429	36.2143	19.2143	1	FALSE	FALSE	18	157.5	2	5	19.2143	1	5	2	255	Pneumocystis jiroveci	TRUE	34.1	2780.31
Child care group 2	Child care group	Child care group	2022-01	2022W04	Monday	2022-01-24	133	810.571	33.1429	21	1	TRUE	FALSE	14.5	157.5	2	4	21	1	4	2	256	Pneumocystis jiroveci	FALSE	NA	2780.31
Child care group 2	Child care group	Child care group	2022-01	2022W04	Wednesday	2022-01-26	130	888.929	33.2143	22.1429	1	FALSE	FALSE	18	157.5	2	4	22.1429	1	4	2	257	Pneumocystis jiroveci	FALSE	NA	2934.71
Child care group 2	Child care group	Child care group	2022-01	2022W04	Wednesday	2022-01-26	133	838.062	33.375	22	1	TRUE	FALSE	14	157.5	2	2.5	22	1	2.5	2	258	Pneumocystis jiroveci	TRUE	36.4	2934.71
Child care group 2	Child care group	Child care group	2022-01	2022W03	Monday	2022-01-17	117	994	38.8571	20.5714	1	FALSE	FALSE	29	157.5	NA	2	20.5714	1	2	2	259	Pneumocystis jiroveci	TRUE	31.7	1383.72
Child care group 2	Child care group	Child care group	2022-01	2022W03	Monday	2022-01-17	137	1050.06	40	20	1	FALSE	FALSE	29	157.5	NA	3	20	1	3	2	260	Pneumocystis jiroveci	TRUE	29.8	1383.72
Child care group 2	Child care group	Child care group	2022-01	2022W04	Friday	2022-01-28	148	976.533	40.4	21	1	TRUE	FALSE	18	157.5	2.5	3	21	1	3	2.5	261	Pneumocystis jiroveci	TRUE	44.4	2827.82
Child care group 2	Child care group	Child care group	2022-01	2022W04	Friday	2022-01-28	135	902.867	38.1333	20.4667	1	FALSE	FALSE	18	157.5	2.5	3	20.4667	1	3	2.5	262	Pneumocystis jiroveci	TRUE	43.4	2827.82
Child care group 2	Child care group	Child care group	2022-01	2022W05	Monday	2022-01-31	128	935.429	37.8571	19.8571	1	FALSE	FALSE	18.5	157.5	3	3	19.8571	1	3	3	263	Pneumocystis jiroveci	TRUE	29	2571.46
Child care group 2	Child care group	Child care group	2022-01	2022W05	Monday	2022-01-31	113	1003.54	38.75	20.4167	1	TRUE	FALSE	18.5	157.5	2.5	2	20.4167	1	2	2.5	264	Pneumocystis jiroveci	FALSE	NA	2571.46
Child care group 2	Child care group	Child care group	2022-02	2022W05	Friday	2022-02-04	130	732.733	42.7333	20.0667	1	FALSE	FALSE	17.5	157.5	3	3.5	20.0667	1	3.5	3	265	Pneumocystis jiroveci	TRUE	31	1706.39
Child care group 2	Child care group	Child care group	2022-02	2022W06	Monday	2022-02-07	107	1022	40	19.2	1	FALSE	FALSE	21	157.5	2.5	3	19.2	1	3	2.5	266	Pneumocystis jiroveci	TRUE	28.4	1406.49
Child care group 2	Child care group	Child care group	2022-02	2022W06	Friday	2022-02-11	120	1107.67	37.25	22.0917	1	TRUE	FALSE	24.5	157.5	1.5	3	22.0917	1	3	1.5	267	Pneumocystis jiroveci	TRUE	29.8	1142.21
Child care group 2	Child care group	Child care group	2022-02	2022W07	Wednesday	2022-02-16	129	1107.07	47.4286	21.4429	1	TRUE	FALSE	25	157.5	2.5	3.5	21.4429	1	3.5	2.5	268	Pneumocystis jiroveci	TRUE	29.8	939.306
Child care group 2	Child care group	Child care group	2022-02	2022W07	Monday	2022-02-14	130	1000.57	42.0714	20.0429	1	FALSE	FALSE	22.5	157.5	1.5	3	20.0429	1	3	1.5	269	Pneumocystis jiroveci	TRUE	30.5	1050.16
Child care group 2	Child care group	Child care group	2022-02	2022W06	Wednesday	2022-02-09	125	1052.64	43.5	21.2357	1	TRUE	FALSE	21.5	157.5	2	3	21.2357	1	3	2	270	Pneumocystis jiroveci	TRUE	28.6	1254.06
Child care group 2	Child care group	Child care group	2022-02	2022W07	Friday	2022-02-18	125	820	43.7143	21.4357	1	TRUE	FALSE	22	157.5	2.5	3.5	21.4357	1	3.5	2.5	271	Pneumocystis jiroveci	TRUE	31.3	904.664
Child care group 2	Child care group	Child care group	2022-02	2022W08	Monday	2022-02-21	157	867.529	38.0588	18.0529	1	FALSE	FALSE	21.5	157.5	1.5	3	18.0529	1	3	1.5	272	Pneumocystis jiroveci	TRUE	30.6	824.491
Child care group 2	Child care group	Child care group	2022-02	2022W08	Wednesday	2022-02-23	126	856.643	38.7857	20.3	1	TRUE	FALSE	20.5	157.5	2	3	20.3	1	3	2	273	Pneumocystis jiroveci	TRUE	35.6	792.818
Child care group 2	Child care group	Child care group	2022-03	2022W09	Wednesday	2022-03-02	124	761.833	28.5833	21.65	1	TRUE	FALSE	20.5	157.5	2	3	21.65	1	3	2	274	Pneumocystis jiroveci	TRUE	33.9	817.563
Child care group 2	Child care group	Child care group	2022-02	2022W08	Friday	2022-02-25	125	1171.73	37.2667	20.8933	1	TRUE	FALSE	21	157.5	1.5	3	20.8933	1	3	1.5	275	Pneumocystis jiroveci	TRUE	32.5	775.992
Child care group 2	Child care group	Child care group	2022-02	2022W09	Monday	2022-02-28	130	913.733	31.1333	19.54	1	FALSE	FALSE	18	157.5	1.5	3	19.54	1	3	1.5	276	Pneumocystis jiroveci	TRUE	33.2	815.583
Child care group 2	Child care group	Child care group	2022-03	2022W09	Friday	2022-03-04	159	1003.38	28.5	21.5938	1	TRUE	FALSE	19	157.5	2.5	3	21.5938	1	3	2.5	277	Pneumocystis jiroveci	TRUE	33.2	866.062
Child care group 2	Child care group	Child care group	2022-03	2022W10	Wednesday	2022-03-09	136	854.067	24.3333	20.92	1	TRUE	FALSE	22	157.5	1	3	20.92	1	3	1	278	Pneumocystis jiroveci	FALSE	NA	982.857
Child care group 2	Child care group	Child care group	2022-03	2022W10	Monday	2022-03-07	118	1030.64	26.0714	21.8143	1	FALSE	FALSE	21	157.5	2	3	21.8143	1	3	2	279	Pneumocystis jiroveci	FALSE	NA	888.827
Child care group 2	Child care group	Child care group	2022-03	2022W11	Monday	2022-03-14	128	1036.79	40.7143	20.7	1	FALSE	FALSE	19	157.5	1	3	20.7	1	3	1	280	Pneumocystis jiroveci	TRUE	34.7	988.796
Child care group 2	Child care group	Child care group	2022-03	2022W10	Friday	2022-03-11	135	641	27	19.7643	2.5	TRUE	FALSE	19	157.5	1	3	19.7643	2.5	3	1	281	Pneumocystis jiroveci	FALSE	NA	969.99
Child care group 2	Child care group	Child care group	2022-03	2022W11	Friday	2022-03-18	126	866.417	31.5	22.15	3	TRUE	FALSE	19	157.5	1	3	22.15	3	3	1	282	Pneumocystis jiroveci	FALSE	NA	1134.29
Child care group 2	Child care group	Child care group	2022-03	2022W12	Monday	2022-03-21	129	914.5	32.7143	21.65	1	FALSE	FALSE	16.5	157.5	1	3	21.65	1	3	1	283	Pneumocystis jiroveci	TRUE	36.5	1206.55
Child care group 2	Child care group	Child care group	2022-03	2022W11	Wednesday	2022-03-16	135	1009.08	38.3846	21.0769	1	TRUE	FALSE	16.5	157.5	1	3	21.0769	1	3	1	284	Pneumocystis jiroveci	TRUE	37.5	1037.3
Child care group 2	Child care group	Child care group	2022-03	2022W12	Wednesday	2022-03-23	134	915.467	31.4667	22.44	3	TRUE	FALSE	18.5	157.5	2.5	3	22.44	3	3	2.5	285	Pneumocystis jiroveci	FALSE	NA	1234.26
Child care group 2	Child care group	Child care group	2022-03	2022W12	Friday	2022-03-25	110	783.154	31	22.9538	1	TRUE	FALSE	14	157.5	1	3	22.9538	1	3	1	286	Pneumocystis jiroveci	TRUE	34.5	1282.76
Child care group 2	Child care group	Child care group	2022-03	2022W13	Monday	2022-03-28	130	736.4	33.7333	21.9	1	FALSE	FALSE	12.5	157.5	2	3	21.9	1	3	2	287	Pneumocystis jiroveci	TRUE	36.7	1276.82
Child care group 2	Child care group	Child care group	2022-03	2022W13	Wednesday	2022-03-30	150	636.938	31.8125	22.4875	1	TRUE	FALSE	13.5	157.5	1.5	3	22.4875	1	3	1.5	288	Pneumocystis jiroveci	FALSE	NA	1197.64
Child care group 2	Child care group	Child care group	2022-04	2022W13	Friday	2022-04-01	100	781.333	30.5833	21.175	1	TRUE	FALSE	16	157.5	1.5	3	21.175	1	3	1.5	289	Pneumocystis jiroveci	FALSE	NA	1066
Elderly care home 3a	Elderly care home	Elderly	2022-01	2022W03	Thursday	2022-01-20	186	519.5	35.7	21	1	FALSE	TRUE	3	600	1	3	21	1	3	1	290	Pneumocystis jiroveci	FALSE	NA	2117.15
Elderly care home 3a	Elderly care home	Elderly	2022-01	2022W04	Monday	2022-01-24	150	523.5	30.4	21.3	1	FALSE	TRUE	3.5	600	1.5	1	21.3	1	1	1.5	291	Pneumocystis jiroveci	FALSE	NA	2780.31
Elderly care home 3a	Elderly care home	Elderly	2022-01	2022W03	Monday	2022-01-17	200	532.5	41.4	21.5	1	FALSE	TRUE	6.5	600	1.5	2	21.5	1	2	1.5	292	Pneumocystis jiroveci	FALSE	NA	1383.72
Elderly care home 3a	Elderly care home	Elderly	2022-01	2022W04	Thursday	2022-01-27	145	512.5	38.3	21.5	1	FALSE	TRUE	1	600	1	1	21.5	1	1	1	293	Pneumocystis jiroveci	FALSE	NA	2848.6
Elderly care home 3a	Elderly care home	Elderly	2022-01	2022W05	Monday	2022-01-31	155	514.5	31	22	1	FALSE	TRUE	3	600	1.5	2	22	1	2	1.5	294	Pneumocystis jiroveci	FALSE	NA	2571.46
Elderly care home 3a	Elderly care home	Elderly	2022-01	2022W01	Thursday	2022-01-06	260	568	36.75	20.65	1	FALSE	TRUE	11	600	2	3	20.65	1	3	2	295	Pneumocystis jiroveci	FALSE	NA	1024.43
Elderly care home 3a	Elderly care home	Elderly	2022-01	2022W02	Thursday	2022-01-13	223	568	33.8	20.5	1	FALSE	TRUE	2.5	600	1	2	20.5	1	2	1	296	Pneumocystis jiroveci	FALSE	NA	1238.22
Elderly care home 3a	Elderly care home	Elderly	2022-01	2022W02	Monday	2022-01-10	190	647	35.8	19.1	1	FALSE	TRUE	6.5	600	2	2	19.1	1	2	2	297	Pneumocystis jiroveci	TRUE	35.5	1191.7
Elderly care home 3b	Elderly care home	Elderly	2022-01	2022W03	Thursday	2022-01-20	185	504.5	28.55	21.5	1	FALSE	TRUE	6	600	2	3	21.5	1	3	2	298	Pneumocystis jiroveci	FALSE	NA	2117.15
Elderly care home 3b	Elderly care home	Elderly	2022-01	2022W04	Monday	2022-01-24	150	490	25.85	22.45	1	FALSE	TRUE	6	600	1	3	22.45	1	3	1	299	Pneumocystis jiroveci	FALSE	NA	2780.31
Elderly care home 3b	Elderly care home	Elderly	2022-01	2022W03	Monday	2022-01-17	200	504	33.8	22	1	FALSE	TRUE	0.5	600	1	1	22	1	1	1	300	Pneumocystis jiroveci	FALSE	NA	1383.72
Elderly care home 3b	Elderly care home	Elderly	2022-01	2022W01	Thursday	2022-01-06	260	571.5	31.5	21.65	1	FALSE	TRUE	9	600	1	2	21.65	1	2	1	301	Pneumocystis jiroveci	FALSE	NA	1024.43
Elderly care home 3b	Elderly care home	Elderly	2022-01	2022W02	Thursday	2022-01-13	228	527.5	27.95	22	1	FALSE	TRUE	5	600	1	3	22	1	3	1	302	Pneumocystis jiroveci	FALSE	NA	1238.22
Elderly care home 3b	Elderly care home	Elderly	2022-01	2022W02	Monday	2022-01-10	175	554	30.45	20.1	1	FALSE	TRUE	0	600	NA	NA	20.1	1	2	1	303	Pneumocystis jiroveci	FALSE	NA	1191.7
Sportsbar	Sportsbar	Sportsbar	2022-01	2022W03	Thursday	2022-01-20	185	1012	33.2	22.55	2	FALSE	FALSE	12.5	324	1	4	22.55	2	4	1	304	Pneumocystis jiroveci	FALSE	NA	2117.15
Sportsbar	Sportsbar	Sportsbar	2022-02	2022W05	Thursday	2022-02-03	153	1008.5	44.7	20.95	3	FALSE	FALSE	26.5	324	2	5	20.95	3	5	2	305	Pneumocystis jiroveci	FALSE	NA	1900.39
Sportsbar	Sportsbar	Sportsbar	2022-02	2022W06	Thursday	2022-02-10	145	1322.5	44.45	23	1	FALSE	FALSE	25	324	1.5	5	23	1	5	1.5	306	Pneumocystis jiroveci	FALSE	NA	1195.66
Sportsbar	Sportsbar	Sportsbar	2022-02	2022W07	Friday	2022-02-18	156	1150	50.65	20.95	1	FALSE	FALSE	27	324	1	5	20.95	1	5	1	307	Pneumocystis jiroveci	TRUE	36.9	904.664
Sportsbar	Sportsbar	Sportsbar	2022-02	2022W08	Thursday	2022-02-24	154	855	43.5	21.1	1	FALSE	FALSE	24.5	324	1	5	21.1	1	5	1	308	Pneumocystis jiroveci	FALSE	NA	808.655
Sportsbar	Sportsbar	Sportsbar	2022-03	2022W09	Thursday	2022-03-03	90	1249	31.1	21.85	1	FALSE	FALSE	21	324	1	5	21.85	1	5	1	309	Pneumocystis jiroveci	FALSE	NA	830.43
Sportsbar	Sportsbar	Sportsbar	2022-03	2022W10	Thursday	2022-03-10	169	791.5	30.45	22.2	2	FALSE	FALSE	21	324	1	5	22.2	2	5	1	310	Pneumocystis jiroveci	FALSE	NA	973.949
Sportsbar	Sportsbar	Sportsbar	2022-03	2022W11	Thursday	2022-03-17	122	971.5	37.75	22.8	1	FALSE	FALSE	25.5	324	1.5	5	22.8	1	5	1.5	311	Pneumocystis jiroveci	TRUE	36.7	1090.74
Sportsbar	Sportsbar	Sportsbar	2022-03	2022W12	Thursday	2022-03-24	120	936.5	35.95	22.85	1	FALSE	FALSE	23.5	324	1	4.5	22.85	1	4.5	1	312	Pneumocystis jiroveci	FALSE	NA	1240.2
Sportsbar	Sportsbar	Sportsbar	2022-03	2022W13	Thursday	2022-03-31	129	638	37.8	21.55	1	FALSE	FALSE	16.5	324	1	5	21.55	1	5	1	313	Pneumocystis jiroveci	FALSE	NA	1144.19
Child care group 3	Child care group	Child care group	2022-02	2022W06	Monday	2022-02-07	112	604.5	29.6667	20.1333	2.5	FALSE	FALSE	21	157.5	2.5	3	20.1333	2.5	3	2.5	314	Pneumocystis jiroveci	TRUE	34	1406.49
Child care group 3	Child care group	Child care group	2022-02	2022W06	Friday	2022-02-11	124	699.429	32.7857	21.0571	1	TRUE	FALSE	13.5	157.5	1.5	2	21.0571	1	2	1.5	315	Pneumocystis jiroveci	FALSE	NA	1142.21
Child care group 3	Child care group	Child care group	2022-02	2022W07	Wednesday	2022-02-16	130	655.333	44.4667	22.2267	1	TRUE	FALSE	16.5	157.5	1.5	3	22.2267	1	3	1.5	316	Pneumocystis jiroveci	TRUE	36.8	939.306
Child care group 3	Child care group	Child care group	2022-02	2022W07	Monday	2022-02-14	140	668.188	38.1875	21.1313	1	FALSE	FALSE	16.5	157.5	2	3	21.1313	1	3	2	317	Pneumocystis jiroveci	FALSE	NA	1050.16
Child care group 3	Child care group	Child care group	2022-02	2022W06	Wednesday	2022-02-09	125	719.154	38.4615	21.5462	1	TRUE	FALSE	19	157.5	2	2	21.5462	1	2	2	318	Pneumocystis jiroveci	TRUE	35.4	1254.06
Child care group 3	Child care group	Child care group	2022-02	2022W07	Friday	2022-02-18	130	586.357	43.1429	21.5857	1	TRUE	FALSE	17	157.5	1	3	21.5857	1	3	1	319	Pneumocystis jiroveci	FALSE	NA	904.664
Child care group 3	Child care group	Child care group	2022-02	2022W08	Monday	2022-02-21	135	673.692	32.3077	20.4077	1	FALSE	FALSE	18.5	157.5	1.5	3	20.4077	1	3	1.5	320	Pneumocystis jiroveci	FALSE	NA	824.491
Child care group 3	Child care group	Child care group	2022-02	2022W08	Wednesday	2022-02-23	128	840.308	36	21.2769	1	TRUE	FALSE	18	157.5	2	3	21.2769	1	3	2	321	Pneumocystis jiroveci	FALSE	NA	792.818
Child care group 3	Child care group	Child care group	2022-03	2022W09	Wednesday	2022-03-02	126	756.917	27.5	21.1917	1	TRUE	FALSE	15.5	157.5	2	3	21.1917	1	3	2	322	Pneumocystis jiroveci	FALSE	NA	817.563
Child care group 3	Child care group	Child care group	2022-02	2022W08	Friday	2022-02-25	125	660.5	30.7143	21.2714	1	TRUE	FALSE	15	157.5	1	2	21.2714	1	2	1	323	Pneumocystis jiroveci	FALSE	NA	775.992
Child care group 3	Child care group	Child care group	2022-02	2022W09	Monday	2022-02-28	130	645.846	23.3846	21.5231	1	FALSE	FALSE	20	157.5	1	3	21.5231	1	3	1	324	Pneumocystis jiroveci	FALSE	NA	815.583
Child care group 3	Child care group	Child care group	2022-03	2022W09	Friday	2022-03-04	148	708.188	23.9375	21.3375	1	TRUE	FALSE	16	157.5	3	3	21.3375	1	3	3	325	Pneumocystis jiroveci	FALSE	NA	866.062
Child care group 3	Child care group	Child care group	2022-03	2022W10	Wednesday	2022-03-09	134	635.091	21.2727	21.6	1	TRUE	FALSE	19	157.5	1	3.5	21.6	1	3.5	1	326	Pneumocystis jiroveci	FALSE	NA	982.857
Child care group 3	Child care group	Child care group	2022-03	2022W10	Monday	2022-03-07	126	657.214	20.7143	21.6643	1	FALSE	FALSE	17	157.5	1.5	3	21.6643	1	3	1.5	327	Pneumocystis jiroveci	TRUE	43.4	888.827
Child care group 3	Child care group	Child care group	2022-03	2022W11	Monday	2022-03-14	130	662.143	36.2143	21.8071	1	FALSE	FALSE	18.5	157.5	2	3	21.8071	1	3	2	328	Pneumocystis jiroveci	TRUE	34.4	988.796
Child care group 3	Child care group	Child care group	2022-03	2022W10	Friday	2022-03-11	135	529.5	22.8571	21.3429	4.5	TRUE	FALSE	20	157.5	1	3	21.3429	4.5	3	1	329	Pneumocystis jiroveci	FALSE	NA	969.99
Child care group 3	Child care group	Child care group	2022-03	2022W11	Friday	2022-03-18	111	750.5	30.5714	21.5857	3	TRUE	FALSE	17.5	157.5	1	3	21.5857	3	3	1	330	Pneumocystis jiroveci	FALSE	NA	1134.29
Child care group 3	Child care group	Child care group	2022-03	2022W12	Monday	2022-03-21	130	738.214	31.7143	21.6357	1	FALSE	FALSE	19.5	157.5	1	3	21.6357	1	3	1	331	Pneumocystis jiroveci	TRUE	33.8	1206.55
Child care group 3	Child care group	Child care group	2022-03	2022W11	Wednesday	2022-03-16	135	630.5	35.375	21.2625	1	TRUE	FALSE	18.5	157.5	1.5	3	21.2625	1	3	1.5	332	Pneumocystis jiroveci	FALSE	NA	1037.3
Child care group 3	Child care group	Child care group	2022-03	2022W12	Wednesday	2022-03-23	124	754.357	29.7143	21.0071	3	TRUE	FALSE	21.5	157.5	1.5	3	21.0071	3	3	1.5	333	Pneumocystis jiroveci	TRUE	34.6	1234.26
Child care group 3	Child care group	Child care group	2022-03	2022W12	Friday	2022-03-25	110	713.308	30.3846	22.6	1	TRUE	FALSE	21.5	157.5	1	3	22.6	1	3	1	334	Pneumocystis jiroveci	TRUE	33.5	1282.76
Child care group 3	Child care group	Child care group	2022-03	2022W13	Monday	2022-03-28	125	763.643	33.1429	22.3929	1	FALSE	FALSE	15	157.5	1	3	22.3929	1	3	1	335	Pneumocystis jiroveci	TRUE	31.9	1276.82
Child care group 3	Child care group	Child care group	2022-03	2022W13	Wednesday	2022-03-30	150	717.294	32.7647	21.7706	1	TRUE	FALSE	21.5	157.5	1	3	21.7706	1	3	1	336	Pneumocystis jiroveci	TRUE	33.9	1197.64
Child care group 3	Child care group	Child care group	2022-04	2022W13	Friday	2022-04-01	105	611.917	29.6667	19.6167	1	TRUE	FALSE	17	157.5	1	3	19.6167	1	3	1	337	Pneumocystis jiroveci	FALSE	NA	1066
University cafeteria	University cafeteria	University	2021-10	2021W42	Tuesday	2021-10-19	116	579.5	71.55	NA	NA	FALSE	TRUE	157.5	7614	2	NA	21.225	3	4	2	1	Respiratoir syncytieel virus	FALSE	NA	151.437
University cafeteria	University cafeteria	University	2021-10	2021W42	Wednesday	2021-10-20	120	555	71.75	NA	NA	FALSE	TRUE	157.5	7614	2	NA	21.3438	3	4	2	2	Respiratoir syncytieel virus	FALSE	NA	149.458
University cafeteria	University cafeteria	University	2021-10	2021W42	Friday	2021-10-22	118	552.5	41.1	NA	NA	FALSE	TRUE	221	7614	2	NA	21.6098	3	4	2	3	Respiratoir syncytieel virus	FALSE	NA	161.335
University cafeteria	University cafeteria	University	2021-10	2021W43	Monday	2021-10-25	120	533	50.6	21.15	NA	FALSE	TRUE	215	7614	2	NA	21.15	3	4	2	4	Respiratoir syncytieel virus	FALSE	NA	214.783
University cafeteria	University cafeteria	University	2021-10	2021W43	Tuesday	2021-10-26	119	548.5	57.3	21.3	NA	FALSE	TRUE	243	7614	2	NA	21.3	3	4	2	5	Respiratoir syncytieel virus	FALSE	NA	247.446
University cafeteria	University cafeteria	University	2021-10	2021W43	Wednesday	2021-10-27	126	526	56.9	21.7	NA	FALSE	TRUE	112.5	7614	2	NA	21.7	3	4	2	6	Respiratoir syncytieel virus	FALSE	NA	281.099
University cafeteria	University cafeteria	University	2021-10	2021W43	Thursday	2021-10-28	118	497.5	45.2	23.05	NA	FALSE	TRUE	175	7614	2	NA	23.05	3	4	2	7	Respiratoir syncytieel virus	FALSE	NA	326.629
University cafeteria	University cafeteria	University	2021-10	2021W43	Friday	2021-10-29	121	458.5	50.15	21.5	NA	FALSE	TRUE	175	7614	2	NA	21.5	3	4	2	8	Respiratoir syncytieel virus	FALSE	NA	345.435
University cafeteria	University cafeteria	University	2021-10	2021W42	Thursday	2021-10-21	131	508.5	51.25	NA	NA	FALSE	TRUE	173.5	7614	2	NA	21.5888	3	4	2	9	Respiratoir syncytieel virus	TRUE	37.3	149.458
University bar 1	University bar	University	2021-10	2021W42	Monday	2021-10-18	124	884	66.5	NA	NA	FALSE	FALSE	75	200	1	NA	21.025	2.33333	3.5	1	10	Respiratoir syncytieel virus	FALSE	NA	156.386
University bar 1	University bar	University	2021-10	2021W42	Wednesday	2021-10-20	147	1176.5	76.05	23.3	3	FALSE	FALSE	88.5	200	1	4	23.3	3	4	1	11	Respiratoir syncytieel virus	FALSE	NA	149.458
University bar 1	University bar	University	2021-10	2021W42	Tuesday	2021-10-19	118	1085.5	71.25	NA	1	FALSE	FALSE	100	200	1	2.5	21.025	1	2.5	1	12	Respiratoir syncytieel virus	FALSE	NA	151.437
University bar 1	University bar	University	2021-10	2021W42	Thursday	2021-10-21	128	852.2	69.95	NA	3	FALSE	FALSE	73.5	200	1	4	20.16	3	4	1	13	Respiratoir syncytieel virus	FALSE	NA	149.458
University bar 1	University bar	University	2021-10	2021W43	Wednesday	2021-10-27	139	747	70.9	16.7	NA	FALSE	FALSE	27	200	1.5	NA	16.7	3	4	1.5	14	Respiratoir syncytieel virus	FALSE	NA	281.099
University bar 1	University bar	University	2021-10	2021W43	Monday	2021-10-25	110	708	68.35	18.75	NA	FALSE	FALSE	80	200	1	NA	18.75	2.46667	3.6	1	15	Respiratoir syncytieel virus	FALSE	NA	214.783
University bar 1	University bar	University	2021-10	2021W41	Thursday	2021-10-14	122	1523	68	NA	NA	FALSE	FALSE	71	200	1	NA	21.3775	2.33333	3.5	1	16	Respiratoir syncytieel virus	FALSE	NA	141.539
University bar 2	University bar	University	2021-10	2021W42	Monday	2021-10-18	126	3123	92.25	NA	NA	FALSE	FALSE	25	315	1	NA	19.1	1	3.75	1	17	Respiratoir syncytieel virus	FALSE	NA	156.386
University bar 2	University bar	University	2021-10	2021W42	Wednesday	2021-10-20	144	1417	82.45	20.3	1	FALSE	FALSE	6	315	1	5	20.3	1	5	1	18	Respiratoir syncytieel virus	FALSE	NA	149.458
University bar 2	University bar	University	2021-10	2021W42	Tuesday	2021-10-19	120	2013	83.85	NA	1	FALSE	FALSE	8.5	315	1	2.5	19.1	1	2.5	1	19	Respiratoir syncytieel virus	FALSE	NA	151.437
University bar 2	University bar	University	2021-10	2021W43	Monday	2021-10-25	126	1236.5	71.8	17.9	NA	FALSE	FALSE	9	315	1	NA	17.9	1	3.75	1	20	Respiratoir syncytieel virus	FALSE	NA	214.783
University bar 2	University bar	University	2021-10	2021W43	Thursday	2021-10-28	113	4223.5	82.7	19.1	NA	FALSE	FALSE	92	315	1	NA	19.1	1	3.75	1	21	Respiratoir syncytieel virus	FALSE	NA	326.629
University bar 2	University bar	University	2021-11	2021W45	Tuesday	2021-11-09	122	2552	91.6	15	1	FALSE	FALSE	42.5	315	1	5	15	1	5	1	22	Respiratoir syncytieel virus	FALSE	NA	481.036
University bar 2	University bar	University	2021-11	2021W45	Wednesday	2021-11-10	126	1431.5	58	18.7	1	FALSE	FALSE	22	315	1	4.5	18.7	1	4.5	1	23	Respiratoir syncytieel virus	FALSE	NA	510.729
University bar 3	University bar	University	2021-10	2021W42	Monday	2021-10-18	128	1076	84.25	NA	NA	FALSE	TRUE	51	198	1	NA	18.25	3	4.33333	1	24	Respiratoir syncytieel virus	FALSE	NA	156.386
University bar 3	University bar	University	2021-10	2021W42	Wednesday	2021-10-20	143	1429.5	79.5	19.3	3	FALSE	TRUE	43.5	198	1	5	19.3	3	5	1	25	Respiratoir syncytieel virus	FALSE	NA	149.458
University bar 3	University bar	University	2021-10	2021W42	Tuesday	2021-10-19	112	1863.5	82.55	NA	NA	FALSE	TRUE	37	198	1	4	18.25	3	4	1	26	Respiratoir syncytieel virus	FALSE	NA	151.437
University bar 3	University bar	University	2021-10	2021W42	Thursday	2021-10-21	125	831.5	70	NA	NA	FALSE	TRUE	20	198	1	4	18.6167	3	4	1	27	Respiratoir syncytieel virus	FALSE	NA	149.458
University bar 3	University bar	University	2021-10	2021W43	Wednesday	2021-10-27	131	2931	88.95	20.3	NA	FALSE	TRUE	150	198	1	NA	20.3	3	4.5	1	28	Respiratoir syncytieel virus	FALSE	NA	281.099
University bar 3	University bar	University	2021-10	2021W43	Monday	2021-10-25	112	907	71.1	17.2	NA	FALSE	TRUE	10	198	1	NA	17.2	3	4.36667	1	29	Respiratoir syncytieel virus	FALSE	NA	214.783
University bar 3	University bar	University	2021-10	2021W43	Thursday	2021-10-28	113	666	62.55	18.4	NA	FALSE	TRUE	31.5	198	1	NA	18.4	3	4.46667	1	30	Respiratoir syncytieel virus	FALSE	NA	326.629
University bar 3	University bar	University	2021-11	2021W44	Thursday	2021-11-04	121	1029	73.45	15.4	3	FALSE	TRUE	9.5	198	1	5	15.4	3	5	1	31	Respiratoir syncytieel virus	FALSE	NA	333.558
University bar 3	University bar	University	2021-11	2021W45	Tuesday	2021-11-09	122	689.5	54.6	15.5	3	FALSE	TRUE	12.5	198	1	3	15.5	3	3	1	32	Respiratoir syncytieel virus	FALSE	NA	481.036
University bar 3	University bar	University	2021-11	2021W45	Wednesday	2021-11-10	119	1626	61.45	15.25	3	FALSE	TRUE	19	198	1	4.5	15.25	3	4.5	1	33	Respiratoir syncytieel virus	FALSE	NA	510.729
University auditorium 2	University auditorium	University	2021-11	2021W44	Thursday	2021-11-04	124	732.5	52.5714	19.7143	4	FALSE	FALSE	5.5	324	5	3	19.7143	4	3	5	34	Respiratoir syncytieel virus	FALSE	NA	333.558
University auditorium 2	University auditorium	University	2021-11	2021W44	Thursday	2021-11-04	122	971.231	49.6923	19	4	FALSE	FALSE	10	324	5	2	19	4	2	5	35	Respiratoir syncytieel virus	FALSE	NA	333.558
University auditorium 2	University auditorium	University	2021-11	2021W44	Thursday	2021-11-04	123	957.071	46.7143	18.7857	NA	FALSE	FALSE	17	324	6	2.5	18.7857	3.2	2.5	6	36	Respiratoir syncytieel virus	FALSE	NA	333.558
University auditorium 2	University auditorium	University	2021-11	2021W45	Tuesday	2021-11-09	120	717.1	40.2	20.7	4.5	FALSE	FALSE	15	324	5.5	2	20.7	4.5	2	5.5	37	Respiratoir syncytieel virus	FALSE	NA	481.036
University auditorium 2	University auditorium	University	2021-11	2021W45	Tuesday	2021-11-09	115	987.636	46.0909	20.9091	2.5	FALSE	FALSE	21	324	6	3	20.9091	2.5	3	6	38	Respiratoir syncytieel virus	FALSE	NA	481.036
University auditorium 2	University auditorium	University	2021-11	2021W45	Tuesday	2021-11-09	130	1481.87	50.9333	20.5333	1	FALSE	FALSE	15.5	324	6	1.5	20.5333	1	1.5	6	39	Respiratoir syncytieel virus	FALSE	NA	481.036
University auditorium 2	University auditorium	University	2021-11	2021W46	Tuesday	2021-11-16	120	1423.77	47.3846	21.6154	4	FALSE	FALSE	16.5	324	5	3	21.6154	4	3	5	40	Respiratoir syncytieel virus	FALSE	NA	561.208
University auditorium 2	University auditorium	University	2021-11	2021W46	Thursday	2021-11-18	105	555.077	45.3846	19.6923	5	FALSE	FALSE	14.5	324	6	4	19.6923	5	4	6	41	Respiratoir syncytieel virus	FALSE	NA	624.555
University auditorium 2	University auditorium	University	2021-11	2021W46	Thursday	2021-11-18	110	978.538	45.4615	20.6154	4	FALSE	FALSE	13	324	5.5	2	20.6154	4	2	5.5	42	Respiratoir syncytieel virus	FALSE	NA	624.555
University auditorium 2	University auditorium	University	2021-11	2021W46	Thursday	2021-11-18	120	833.143	43.2857	19.8571	4	FALSE	FALSE	13	324	5	2.5	19.8571	4	2.5	5	43	Respiratoir syncytieel virus	FALSE	NA	624.555
University auditorium 2	University auditorium	University	2021-11	2021W47	Tuesday	2021-11-23	111	895.25	44	18	1	FALSE	FALSE	0	324	NA	NA	18	1	2.58333	5.58333	44	Respiratoir syncytieel virus	FALSE	NA	847.256
University auditorium 2	University auditorium	University	2021-11	2021W47	Thursday	2021-11-25	112	610.667	43.8333	19	5	FALSE	FALSE	5.5	324	6	2	19	5	2	6	45	Respiratoir syncytieel virus	FALSE	NA	911.592
University auditorium 2	University auditorium	University	2021-11	2021W47	Thursday	2021-11-25	116	708.091	39.7273	20.0909	4.5	FALSE	FALSE	4	324	6	2	20.0909	4.5	2	6	46	Respiratoir syncytieel virus	FALSE	NA	911.592
University auditorium 3	University auditorium	University	2021-11	2021W45	Monday	2021-11-08	114	938	61.5385	16	3	FALSE	FALSE	36	324	5	2	16	3	2	5	47	Respiratoir syncytieel virus	FALSE	NA	386.016
University auditorium 3	University auditorium	University	2021-11	2021W45	Monday	2021-11-08	127	1040.93	64.3333	14.5333	3	FALSE	FALSE	36	324	5	3.5	14.5333	3	3.5	5	48	Respiratoir syncytieel virus	FALSE	NA	386.016
University auditorium 3	University auditorium	University	2021-11	2021W47	Monday	2021-11-22	128	706.8	48.6	13.6	6	FALSE	FALSE	12	324	6	1.5	13.6	6	1.5	6	49	Respiratoir syncytieel virus	FALSE	NA	808.655
University auditorium 3	University auditorium	University	2021-12	2021W49	Monday	2021-12-06	143	989.467	54.5333	14.2	3.5	FALSE	FALSE	16.5	324	6	4	14.2	3.5	4	6	50	Respiratoir syncytieel virus	FALSE	NA	1008.59
University auditorium 3	University auditorium	University	2021-12	2021W50	Monday	2021-12-13	138	1281.12	66.3125	16.25	3	FALSE	FALSE	0	324	NA	NA	16.25	3	3.5	6	51	Respiratoir syncytieel virus	FALSE	NA	623.565
University auditorium 3	University auditorium	University	2021-12	2021W50	Monday	2021-12-13	178	957.5	61.2	17	2	FALSE	FALSE	5	324	6	3	17	2	3	6	52	Respiratoir syncytieel virus	FALSE	NA	623.565
Child care group 1	Child care group	Child care group	2021-11	2021W46	Wednesday	2021-11-17	125	1003.8	40.2	22.4	1	FALSE	FALSE	15	150	2	4	22.4	1	4	2	53	Respiratoir syncytieel virus	FALSE	NA	603.769
Child care group 1	Child care group	Child care group	2021-11	2021W46	Friday	2021-11-19	130	761.5	42.9375	22.3125	1	FALSE	FALSE	9.5	150	2	3	22.3125	1	3	2	54	Respiratoir syncytieel virus	FALSE	NA	729.472
Child care group 1	Child care group	Child care group	2021-11	2021W47	Monday	2021-11-22	119	937.643	39.1429	20.3571	1	FALSE	FALSE	7	150	2	3	20.3571	1	3	2	55	Respiratoir syncytieel virus	FALSE	NA	808.655
Child care group 1	Child care group	Child care group	2021-11	2021W47	Wednesday	2021-11-24	135	995.312	40.25	21.8125	1	FALSE	FALSE	14	150	3	4.5	21.8125	1	4.5	3	56	Respiratoir syncytieel virus	FALSE	NA	868.042
Child care group 1	Child care group	Child care group	2021-11	2021W48	Monday	2021-11-29	119	1052.36	33.1429	22.7143	1	FALSE	FALSE	21	150	1.5	3.5	22.7143	1	3.5	1.5	57	Respiratoir syncytieel virus	FALSE	NA	938.317
Child care group 1	Child care group	Child care group	2021-11	2021W47	Friday	2021-11-26	146	837.412	34.0588	21	1	FALSE	FALSE	9.5	150	2	3.5	21	1	3.5	2	58	Respiratoir syncytieel virus	FALSE	NA	901.695
Child care group 1	Child care group	Child care group	2021-12	2021W48	Wednesday	2021-12-01	147	794	40.0625	22.8125	1	FALSE	FALSE	11	150	NA	3	22.8125	1	3	1.875	59	Respiratoir syncytieel virus	TRUE	37.7	987.806
Child care group 1	Child care group	Child care group	2021-12	2021W48	Friday	2021-12-03	131	892.467	31.7333	22.2667	1	FALSE	FALSE	14	150	NA	3	22.2667	1	3	1.59375	60	Respiratoir syncytieel virus	FALSE	NA	989.785
Child care group 1	Child care group	Child care group	2021-12	2021W49	Monday	2021-12-06	150	972.471	35.2353	20.6471	1	FALSE	FALSE	20	150	NA	3	20.6471	1	3	1.49219	61	Respiratoir syncytieel virus	FALSE	NA	1008.59
Child care group 1	Child care group	Child care group	2021-12	2021W49	Wednesday	2021-12-08	180	682.05	31.9	21.65	2.5	FALSE	FALSE	7	150	1	3.5	21.65	2.5	3.5	1	62	Respiratoir syncytieel virus	FALSE	NA	883.878
Child care group 1	Child care group	Child care group	2021-12	2021W50	Monday	2021-12-13	150	907.056	41.5556	22	1	FALSE	FALSE	14	150	NA	3.5	22	1	3.5	1.24609	63	Respiratoir syncytieel virus	FALSE	NA	623.565
Child care group 1	Child care group	Child care group	2021-12	2021W49	Friday	2021-12-10	125	860.733	31.2667	22	1	FALSE	FALSE	17	150	NA	3	22	1	3	1.33301	64	Respiratoir syncytieel virus	FALSE	NA	758.176
Child care group 1	Child care group	Child care group	2021-12	2021W50	Wednesday	2021-12-15	128	881.867	41.6	22.6667	1	FALSE	FALSE	12.5	150	NA	3	22.6667	1	3	1.39478	65	Respiratoir syncytieel virus	FALSE	NA	500.831
Child care group 1	Child care group	Child care group	2021-12	2021W51	Wednesday	2021-12-22	130	908.25	25.3125	23.0625	1	FALSE	FALSE	8.5	150	2	2.5	23.0625	1	2.5	2	66	Respiratoir syncytieel virus	FALSE	NA	355.333
Child care group 1	Child care group	Child care group	2022-01	2022W03	Friday	2022-01-21	114	530.857	28.2857	21	3	FALSE	FALSE	6	150	1	2	21	3	2	1	67	Respiratoir syncytieel virus	FALSE	NA	2309.17
Child care group 1	Child care group	Child care group	2022-01	2022W03	Wednesday	2022-01-19	142	575	30.7143	21	1	FALSE	FALSE	5.5	150	2	3	21	1	3	2	68	Respiratoir syncytieel virus	FALSE	NA	1817.25
Child care group 1	Child care group	Child care group	2022-01	2022W04	Monday	2022-01-24	113	600.333	29.1667	20.4167	1	FALSE	FALSE	10	150	2	5	20.4167	1	5	2	69	Respiratoir syncytieel virus	TRUE	33.4	2780.31
Child care group 1	Child care group	Child care group	2022-01	2022W04	Wednesday	2022-01-26	113	697.846	29.3077	21	1	FALSE	FALSE	14.5	150	2	4.5	21	1	4.5	2	70	Respiratoir syncytieel virus	TRUE	35.7	2934.71
Child care group 1	Child care group	Child care group	2022-01	2022W03	Monday	2022-01-17	123	815.417	35.8333	20.6667	1	FALSE	FALSE	20.5	150	NA	3	20.6667	1	3	1.6	71	Respiratoir syncytieel virus	FALSE	NA	1383.72
Child care group 1	Child care group	Child care group	2022-01	2022W04	Friday	2022-01-28	122	832.286	33.7857	21	1	FALSE	FALSE	13.5	150	2	3	21	1	3	2	72	Respiratoir syncytieel virus	TRUE	32.9	2827.82
Child care group 1	Child care group	Child care group	2022-01	2022W05	Monday	2022-01-31	117	833.667	34.9167	20.3333	1	FALSE	FALSE	14.5	150	3	2	20.3333	1	2	3	73	Respiratoir syncytieel virus	TRUE	35.6	2571.46
Child care group 1	Child care group	Child care group	2022-02	2022W05	Friday	2022-02-04	116	685.846	38	21.6154	1	FALSE	FALSE	12.5	150	3	3	21.6154	1	3	3	74	Respiratoir syncytieel virus	FALSE	NA	1706.39
Child care group 1	Child care group	Child care group	2022-02	2022W06	Monday	2022-02-07	111	999.444	36.3333	20.6667	1	FALSE	FALSE	14.5	150	3	3	20.6667	1	3	3	75	Respiratoir syncytieel virus	TRUE	32	1406.49
Child care group 1	Child care group	Child care group	2022-02	2022W06	Friday	2022-02-11	120	879.182	34.7273	20.8273	1	FALSE	FALSE	14.5	150	2	3	20.8273	1	3	2	76	Respiratoir syncytieel virus	FALSE	NA	1142.21
Child care group 1	Child care group	Child care group	2022-02	2022W07	Wednesday	2022-02-16	130	898.385	42.9231	21.5538	1	FALSE	FALSE	19.5	150	2	3	21.5538	1	3	2	77	Respiratoir syncytieel virus	TRUE	35.7	939.306
Child care group 1	Child care group	Child care group	2022-02	2022W07	Monday	2022-02-14	135	1102.93	40.8	20.74	1	FALSE	FALSE	17.5	150	2	3	20.74	1	3	2	78	Respiratoir syncytieel virus	FALSE	NA	1050.16
Child care group 1	Child care group	Child care group	2022-02	2022W06	Wednesday	2022-02-09	128	980.357	41.5714	20.9214	1	TRUE	FALSE	16.5	150	2	3	20.9214	1	3	2	79	Respiratoir syncytieel virus	FALSE	NA	1254.06
Child care group 1	Child care group	Child care group	2022-02	2022W07	Friday	2022-02-18	122	862.769	39.8462	21.8077	1	FALSE	FALSE	16	150	1.5	3	21.8077	1	3	1.5	80	Respiratoir syncytieel virus	FALSE	NA	904.664
Child care group 1	Child care group	Child care group	2022-02	2022W08	Monday	2022-02-21	132	840.231	32.6923	20.4769	1	FALSE	FALSE	19.5	150	2	3.5	20.4769	1	3.5	2	81	Respiratoir syncytieel virus	FALSE	NA	824.491
Child care group 1	Child care group	Child care group	2022-02	2022W08	Wednesday	2022-02-23	125	705.143	34.1429	21.2643	1	FALSE	FALSE	16	150	2	3	21.2643	1	3	2	82	Respiratoir syncytieel virus	FALSE	NA	792.818
Child care group 1	Child care group	Child care group	2022-03	2022W09	Wednesday	2022-03-02	126	889.571	28.7143	21.0929	1	FALSE	FALSE	16.5	150	1.5	3	21.0929	1	3	1.5	83	Respiratoir syncytieel virus	TRUE	37.5	817.563
Child care group 1	Child care group	Child care group	2022-02	2022W08	Friday	2022-02-25	125	914.143	31.6429	21.0143	1	FALSE	FALSE	16.5	150	1.5	3	21.0143	1	3	1.5	84	Respiratoir syncytieel virus	FALSE	NA	775.992
Child care group 1	Child care group	Child care group	2022-02	2022W09	Monday	2022-02-28	130	760.714	25.3571	21.3214	1	FALSE	FALSE	15	150	1.5	3	21.3214	1	3	1.5	85	Respiratoir syncytieel virus	FALSE	NA	815.583
Child care group 1	Child care group	Child care group	2022-03	2022W09	Friday	2022-03-04	135	828.133	25.1333	21.2333	1	FALSE	FALSE	17	150	3	3	21.2333	1	3	3	86	Respiratoir syncytieel virus	TRUE	37.3	866.062
Child care group 1	Child care group	Child care group	2022-03	2022W10	Wednesday	2022-03-09	132	746.643	23.1429	21.9929	4	FALSE	FALSE	18	150	1.5	3	21.9929	4	3	1.5	87	Respiratoir syncytieel virus	FALSE	NA	982.857
Child care group 1	Child care group	Child care group	2022-03	2022W10	Monday	2022-03-07	122	1039.07	24.7143	21.75	4	FALSE	FALSE	23	150	2	3.5	21.75	4	3.5	2	88	Respiratoir syncytieel virus	FALSE	NA	888.827
Child care group 1	Child care group	Child care group	2022-03	2022W11	Monday	2022-03-14	131	911.538	38.0769	21.2077	1	FALSE	FALSE	21	150	1	3	21.2077	1	3	1	89	Respiratoir syncytieel virus	TRUE	37.9	988.796
Child care group 1	Child care group	Child care group	2022-03	2022W10	Friday	2022-03-11	135	705.938	24.4375	21.8687	2.5	FALSE	FALSE	23	150	1	3	21.8687	2.5	3	1	90	Respiratoir syncytieel virus	FALSE	NA	969.99
Child care group 1	Child care group	Child care group	2022-03	2022W11	Friday	2022-03-18	115	924.308	31.5385	20.8846	3	FALSE	FALSE	18.5	150	1	3	20.8846	3	3	1	91	Respiratoir syncytieel virus	FALSE	NA	1134.29
Child care group 1	Child care group	Child care group	2022-03	2022W12	Monday	2022-03-21	135	945.385	32.7692	21.2846	1	FALSE	FALSE	21.5	150	1	3	21.2846	1	3	1	92	Respiratoir syncytieel virus	FALSE	NA	1206.55
Child care group 1	Child care group	Child care group	2022-03	2022W11	Wednesday	2022-03-16	117	834.923	34.1538	21.8231	1	FALSE	FALSE	20.5	150	1	3	21.8231	1	3	1	93	Respiratoir syncytieel virus	TRUE	34.7	1037.3
Child care group 1	Child care group	Child care group	2022-03	2022W12	Wednesday	2022-03-23	110	748.615	29.8462	21.5769	3	FALSE	FALSE	18	150	1	3	21.5769	3	3	1	94	Respiratoir syncytieel virus	FALSE	NA	1234.26
Child care group 1	Child care group	Child care group	2022-03	2022W12	Friday	2022-03-25	105	659.833	32.0833	21.3167	1	FALSE	FALSE	18	150	1	3	21.3167	1	3	1	95	Respiratoir syncytieel virus	FALSE	NA	1282.76
Child care group 1	Child care group	Child care group	2022-03	2022W13	Monday	2022-03-28	120	968.571	37.1429	21.1143	1	FALSE	FALSE	15.5	150	1	3	21.1143	1	3	1	96	Respiratoir syncytieel virus	FALSE	NA	1276.82
Child care group 1	Child care group	Child care group	2022-03	2022W13	Wednesday	2022-03-30	145	913.714	36.5	21.0786	1	FALSE	FALSE	17	150	1	3	21.0786	1	3	1	97	Respiratoir syncytieel virus	FALSE	NA	1197.64
Child care group 1	Child care group	Child care group	2022-04	2022W14	Monday	2022-04-04	108	845.273	28.8182	20.3273	1	FALSE	FALSE	15.5	150	1.5	3	20.3273	1	3	1.5	98	Respiratoir syncytieel virus	TRUE	38	929.409
Child care group 1	Child care group	Child care group	2022-04	2022W14	Wednesday	2022-04-06	120	701.571	37.7143	20.9857	3	FALSE	FALSE	16	150	1.5	3	20.9857	3	3	1.5	99	Respiratoir syncytieel virus	FALSE	NA	879.919
Child care group 1	Child care group	Child care group	2022-04	2022W13	Friday	2022-04-01	100	726.545	29.6364	21.1455	1	FALSE	FALSE	15	150	1	3	21.1455	1	3	1	100	Respiratoir syncytieel virus	FALSE	NA	1066
Child care group 1	Child care group	Child care group	2022-04	2022W14	Friday	2022-04-08	110	884.077	35.3077	20.8154	1	FALSE	FALSE	16	150	1	3	20.8154	1	3	1	101	Respiratoir syncytieel virus	FALSE	NA	869.032
Child care group 1	Child care group	Child care group	2022-04	2022W16	Wednesday	2022-04-20	122	823.231	31.3846	21.7231	3	FALSE	FALSE	22.5	150	1	3	21.7231	3	3	1	102	Respiratoir syncytieel virus	FALSE	NA	496.872
Child care group 1	Child care group	Child care group	2022-04	2022W17	Monday	2022-04-25	123	926.333	38.75	21.35	5	FALSE	FALSE	21.5	150	1	3	21.35	5	3	1	103	Respiratoir syncytieel virus	FALSE	NA	452.332
Child care group 1	Child care group	Child care group	2022-04	2022W16	Friday	2022-04-22	147	719.5	37.6875	21.55	4.5	FALSE	FALSE	20	150	1	3	21.55	4.5	3	1	104	Respiratoir syncytieel virus	FALSE	NA	460.25
Child care group 1	Child care group	Child care group	2022-04	2022W17	Wednesday	2022-04-27	132	747.571	34.8571	21.2429	5	FALSE	FALSE	18	150	1	3	21.2429	5	3	1	105	Respiratoir syncytieel virus	FALSE	NA	438.475
Child care group 1	Child care group	Child care group	2022-01	2022W01	Friday	2022-01-07	120	724.786	32.0714	21.7857	1	FALSE	FALSE	16	150	NA	3	21.7857	1	3	1.33333	106	Respiratoir syncytieel virus	FALSE	NA	1067.98
Child care group 1	Child care group	Child care group	2022-01	2022W01	Wednesday	2022-01-05	117	688.846	32.7692	21.4615	1	FALSE	FALSE	11	150	1	5	21.4615	1	5	1	107	Respiratoir syncytieel virus	FALSE	NA	940.296
Child care group 1	Child care group	Child care group	2022-01	2022W02	Wednesday	2022-01-12	124	979.154	31.3846	21	1	FALSE	FALSE	14.5	150	1	5	21	1	5	1	108	Respiratoir syncytieel virus	FALSE	NA	1248.12
Child care group 1	Child care group	Child care group	2022-01	2022W02	Monday	2022-01-10	135	832.133	30.8	20.7333	1	FALSE	FALSE	15.5	150	2	3	20.7333	1	3	2	109	Respiratoir syncytieel virus	FALSE	NA	1191.7
Child care group 1	Child care group	Child care group	2022-01	2022W02	Friday	2022-01-14	153	872.471	30.5882	21.5294	1	FALSE	FALSE	14	150	NA	3	21.5294	1	3	1.48889	110	Respiratoir syncytieel virus	TRUE	36.5	1290.68
Primary school cafeteria	Primary school cafeteria	Primary	2021-11	2021W47	Monday	2021-11-22	29	632.8	41.8	16	4.5	FALSE	FALSE	83.5	930	2	5	16	4.5	5	2	111	Respiratoir syncytieel virus	FALSE	NA	808.655
Primary school cafeteria	Primary school cafeteria	Primary	2021-11	2021W48	Monday	2021-11-29	43	788.667	42.5	15.5	6	FALSE	FALSE	11.5	930	3	3	15.5	6	3	3	112	Respiratoir syncytieel virus	FALSE	NA	938.317
Primary school cafeteria	Primary school cafeteria	Primary	2021-12	2021W48	Thursday	2021-12-02	50	708.857	46.1429	15.2857	6	FALSE	FALSE	15	930	2	4	15.2857	6	4	2	113	Respiratoir syncytieel virus	FALSE	NA	972.959
Primary school cafeteria	Primary school cafeteria	Primary	2021-12	2021W48	Friday	2021-12-03	106	549.364	41.8182	15	6	FALSE	FALSE	0	930	NA	NA	15	6	2.75	3.33333	114	Respiratoir syncytieel virus	FALSE	NA	989.785
Primary school cafeteria	Primary school cafeteria	Primary	2021-12	2021W49	Monday	2021-12-06	110	682.333	41.8889	15.6667	6	FALSE	FALSE	0	930	NA	NA	15.6667	6	2.75	3.33333	115	Respiratoir syncytieel virus	FALSE	NA	1008.59
Primary school cafeteria	Primary school cafeteria	Primary	2021-12	2021W49	Tuesday	2021-12-07	122	574.9	41.7	16	6	FALSE	FALSE	0	930	NA	1	16	6	1	3.41667	116	Respiratoir syncytieel virus	FALSE	NA	940.296
Primary school cafeteria	Primary school cafeteria	Primary	2021-12	2021W50	Monday	2021-12-13	102	598.5	53.5	17.6	6	FALSE	FALSE	0	930	NA	NA	17.6	6	2.25	3.91667	117	Respiratoir syncytieel virus	FALSE	NA	623.565
Primary school cafeteria	Primary school cafeteria	Primary	2021-12	2021W49	Friday	2021-12-10	103	626.545	41.3636	16.1818	6	FALSE	FALSE	0	930	NA	NA	16.1818	6	2.35	3.8	118	Respiratoir syncytieel virus	TRUE	36.7	758.176
Primary school cafeteria	Primary school cafeteria	Primary	2021-12	2021W49	Thursday	2021-12-09	113	589	42.5385	16.3077	6	FALSE	FALSE	10	930	5	3	16.3077	6	3	5	119	Respiratoir syncytieel virus	FALSE	NA	814.593
Primary school cafeteria	Primary school cafeteria	Primary	2021-12	2021W50	Friday	2021-12-17	119	696.385	48	16.9231	6	FALSE	FALSE	0	930	NA	NA	16.9231	6	2.3	3.85833	120	Respiratoir syncytieel virus	FALSE	NA	402.843
Primary school cafeteria	Primary school cafeteria	Primary	2021-12	2021W50	Thursday	2021-12-16	123	850.167	50.4167	20.5833	6	FALSE	FALSE	0	930	NA	NA	20.5833	6	2.475	4.14375	121	Respiratoir syncytieel virus	FALSE	NA	453.322
Primary school cafeteria	Primary school cafeteria	Primary	2021-12	2021W50	Tuesday	2021-12-14	120	573.643	51.1429	17.3571	6	FALSE	FALSE	0	930	NA	NA	17.3571	6	2.22917	4.02257	122	Respiratoir syncytieel virus	FALSE	NA	553.29
Primary school cafeteria	Primary school cafeteria	Primary	2022-01	2022W03	Friday	2022-01-21	40	474.75	42.25	16	6	FALSE	FALSE	11.5	930	2	3	16	6	3	2	123	Respiratoir syncytieel virus	FALSE	NA	2309.17
Primary school cafeteria	Primary school cafeteria	Primary	2022-01	2022W03	Thursday	2022-01-20	45	529.5	44.1667	15.1667	4.5	FALSE	FALSE	17.5	930	4	2	15.1667	4.5	2	4	124	Respiratoir syncytieel virus	FALSE	NA	2117.15
Primary school cafeteria	Primary school cafeteria	Primary	2022-01	2022W04	Friday	2022-01-28	125	467.083	47.75	14.9167	6	FALSE	FALSE	0	930	NA	NA	14.9167	6	3	2	125	Respiratoir syncytieel virus	FALSE	NA	2827.82
Primary school cafeteria	Primary school cafeteria	Primary	2022-01	2022W04	Monday	2022-01-24	53	390	37	15	6	FALSE	FALSE	6	930	2	3	15	6	3	2	126	Respiratoir syncytieel virus	FALSE	NA	2780.31
Primary school cafeteria	Primary school cafeteria	Primary	2022-01	2022W04	Tuesday	2022-01-25	114	457.364	40	15	5.5	FALSE	FALSE	0	930	NA	NA	15	5.5	2.8	2.6	127	Respiratoir syncytieel virus	FALSE	NA	2912.94
Primary school cafeteria	Primary school cafeteria	Primary	2022-01	2022W03	Tuesday	2022-01-18	45	604.167	50	16.1667	6	FALSE	FALSE	7.5	930	3	3	16.1667	6	3	3	128	Respiratoir syncytieel virus	FALSE	NA	1554.95
Primary school cafeteria	Primary school cafeteria	Primary	2022-01	2022W03	Monday	2022-01-17	45	560.333	49.8333	16	6	FALSE	FALSE	15	930	2	4	16	6	4	2	129	Respiratoir syncytieel virus	FALSE	NA	1383.72
Primary school cafeteria	Primary school cafeteria	Primary	2022-01	2022W04	Thursday	2022-01-27	125	415.786	49.3571	15	5.5	FALSE	FALSE	0	930	NA	NA	15	5.5	2.76	2.52	130	Respiratoir syncytieel virus	FALSE	NA	2848.6
Primary school cafeteria	Primary school cafeteria	Primary	2022-02	2022W05	Tuesday	2022-02-01	107	437.583	50.0833	15	6	FALSE	FALSE	0	930	NA	NA	15	6	2.85333	2.37333	131	Respiratoir syncytieel virus	FALSE	NA	2311.15
Primary school cafeteria	Primary school cafeteria	Primary	2022-01	2022W02	Thursday	2022-01-13	38	502.833	42	15	6	FALSE	FALSE	12.5	930	3	4	15	6	4	3	132	Respiratoir syncytieel virus	FALSE	NA	1238.22
Primary school cafeteria	Primary school cafeteria	Primary	2022-01	2022W02	Tuesday	2022-01-11	159	639.643	43.4286	14.5714	6	FALSE	FALSE	0	930	NA	NA	14.5714	6	3.4	2.4	133	Respiratoir syncytieel virus	FALSE	NA	1249.11
Primary school cafeteria	Primary school cafeteria	Primary	2022-01	2022W02	Monday	2022-01-10	40	631.2	46.6	12	6	FALSE	FALSE	14	930	2	3	12	6	3	2	134	Respiratoir syncytieel virus	FALSE	NA	1191.7
Primary school cafeteria	Primary school cafeteria	Primary	2022-01	2022W02	Friday	2022-01-14	35	513.2	43.8	16	6	FALSE	FALSE	17.5	930	2	3	16	6	3	2	135	Respiratoir syncytieel virus	FALSE	NA	1290.68
Kindergarten cafeteria	Kindergarten cafeteria	Kindergarten	2021-11	2021W47	Monday	2021-11-22	64	936.2	46.8	18.6	3	FALSE	FALSE	22.5	372	1	5	18.6	3	5	1	136	Respiratoir syncytieel virus	FALSE	NA	808.655
Kindergarten cafeteria	Kindergarten cafeteria	Kindergarten	2021-11	2021W48	Monday	2021-11-29	90	684.091	39.8182	16.8182	3	FALSE	FALSE	22.5	372	2	5	16.8182	3	5	2	137	Respiratoir syncytieel virus	FALSE	NA	938.317
Kindergarten cafeteria	Kindergarten cafeteria	Kindergarten	2021-12	2021W48	Thursday	2021-12-02	120	667.083	41.1667	17.8333	6	FALSE	FALSE	0	372	NA	NA	17.8333	6	5	2	138	Respiratoir syncytieel virus	FALSE	NA	972.959
Kindergarten cafeteria	Kindergarten cafeteria	Kindergarten	2021-12	2021W48	Friday	2021-12-03	107	630.455	38.1818	17.5455	6	FALSE	FALSE	0	372	NA	NA	17.5455	6	5	2	139	Respiratoir syncytieel virus	FALSE	NA	989.785
Kindergarten cafeteria	Kindergarten cafeteria	Kindergarten	2021-12	2021W49	Tuesday	2021-12-07	122	661.583	37.25	19.5833	6	FALSE	FALSE	0	372	NA	NA	19.5833	6	5	1.66667	140	Respiratoir syncytieel virus	FALSE	NA	940.296
Kindergarten cafeteria	Kindergarten cafeteria	Kindergarten	2021-12	2021W50	Monday	2021-12-13	109	758.125	49.625	19.5	6	FALSE	FALSE	0	372	NA	NA	19.5	6	5	1.33333	141	Respiratoir syncytieel virus	FALSE	NA	623.565
Kindergarten cafeteria	Kindergarten cafeteria	Kindergarten	2021-12	2021W49	Friday	2021-12-10	100	677.364	37.8182	19.2727	6	FALSE	FALSE	0	372	NA	NA	19.2727	6	5	1.5	142	Respiratoir syncytieel virus	FALSE	NA	758.176
Kindergarten cafeteria	Kindergarten cafeteria	Kindergarten	2021-12	2021W49	Thursday	2021-12-09	112	646.5	36.75	19.5	6	FALSE	FALSE	0	372	NA	NA	19.5	6	5	1.58333	143	Respiratoir syncytieel virus	FALSE	NA	814.593
Kindergarten cafeteria	Kindergarten cafeteria	Kindergarten	2021-12	2021W50	Thursday	2021-12-16	127	663	54.1429	18.1429	6	FALSE	FALSE	0	372	NA	NA	18.1429	6	5	1.35417	144	Respiratoir syncytieel virus	TRUE	38.2	453.322
Kindergarten cafeteria	Kindergarten cafeteria	Kindergarten	2021-12	2021W50	Friday	2021-12-17	119	766.909	46.5455	18.4545	6	FALSE	FALSE	0	372	NA	NA	18.4545	6	5	1.29688	145	Respiratoir syncytieel virus	FALSE	NA	402.843
Kindergarten cafeteria	Kindergarten cafeteria	Kindergarten	2021-12	2021W50	Tuesday	2021-12-14	127	717.455	45.0909	20.2727	6	FALSE	FALSE	1	372	1	5	20.2727	6	5	1	146	Respiratoir syncytieel virus	FALSE	NA	553.29
Kindergarten cafeteria	Kindergarten cafeteria	Kindergarten	2022-01	2022W03	Friday	2022-01-21	90	721.091	41.1818	17.4545	5.5	FALSE	FALSE	0.5	372	6	1	17.4545	5.5	1	6	147	Respiratoir syncytieel virus	FALSE	NA	2309.17
Kindergarten cafeteria	Kindergarten cafeteria	Kindergarten	2022-01	2022W03	Thursday	2022-01-20	115	617	39.6667	18.3333	5.5	FALSE	FALSE	0	372	NA	NA	18.3333	5.5	2.33333	3.5	148	Respiratoir syncytieel virus	FALSE	NA	2117.15
Kindergarten cafeteria	Kindergarten cafeteria	Kindergarten	2022-01	2022W04	Friday	2022-01-28	125	670.2	44.4	18.6667	5	FALSE	FALSE	0	372	NA	NA	18.6667	5	2.6	4	149	Respiratoir syncytieel virus	FALSE	NA	2827.82
Kindergarten cafeteria	Kindergarten cafeteria	Kindergarten	2022-01	2022W04	Monday	2022-01-24	120	697.25	36.875	18.75	5.5	FALSE	FALSE	0	372	NA	NA	18.75	5.5	2.5619	3.92857	150	Respiratoir syncytieel virus	FALSE	NA	2780.31
Kindergarten cafeteria	Kindergarten cafeteria	Kindergarten	2022-01	2022W04	Tuesday	2022-01-25	110	778.5	38.7	18.4	5	FALSE	FALSE	0.5	372	1	1	18.4	5	1	1	151	Respiratoir syncytieel virus	FALSE	NA	2912.94
Kindergarten cafeteria	Kindergarten cafeteria	Kindergarten	2022-01	2022W03	Tuesday	2022-01-18	105	775.6	46.6	19.1	6	FALSE	FALSE	1	372	6	5	19.1	6	5	6	152	Respiratoir syncytieel virus	FALSE	NA	1554.95
Kindergarten cafeteria	Kindergarten cafeteria	Kindergarten	2022-01	2022W03	Monday	2022-01-17	110	667.125	47.75	16.75	5.5	FALSE	FALSE	0	372	1	1	16.75	5.5	1	1	153	Respiratoir syncytieel virus	FALSE	NA	1383.72
Kindergarten cafeteria	Kindergarten cafeteria	Kindergarten	2022-01	2022W04	Thursday	2022-01-27	125	566.083	44	18	5.5	FALSE	FALSE	1	372	6	5	18	5.5	5	6	154	Respiratoir syncytieel virus	FALSE	NA	2848.6
Kindergarten cafeteria	Kindergarten cafeteria	Kindergarten	2022-02	2022W05	Thursday	2022-02-03	115	703.333	45.0833	18.9167	6	FALSE	FALSE	1	372	1	5	18.9167	6	5	1	155	Respiratoir syncytieel virus	FALSE	NA	1900.39
Kindergarten cafeteria	Kindergarten cafeteria	Kindergarten	2022-02	2022W05	Friday	2022-02-04	115	649	47	19	5	FALSE	FALSE	0	372	NA	NA	19	5	2.86667	3.66667	156	Respiratoir syncytieel virus	FALSE	NA	1706.39
Kindergarten cafeteria	Kindergarten cafeteria	Kindergarten	2022-02	2022W05	Tuesday	2022-02-01	105	793.125	48.5	17	6	FALSE	FALSE	0.5	372	6	1	17	6	1	6	157	Respiratoir syncytieel virus	FALSE	NA	2311.15
Kindergarten cafeteria	Kindergarten cafeteria	Kindergarten	2021-12	2021W49	Monday	2021-12-06	110	684.75	40.5	18.1667	6	FALSE	FALSE	0	372	NA	NA	18.1667	6	5	1.72619	158	Respiratoir syncytieel virus	FALSE	NA	1008.59
Kindergarten cafeteria	Kindergarten cafeteria	Kindergarten	2022-01	2022W02	Thursday	2022-01-13	115	833.6	39.5	18.1	5.5	FALSE	FALSE	0	372	NA	NA	18.1	5.5	2.06667	2.5	159	Respiratoir syncytieel virus	FALSE	NA	1238.22
Kindergarten cafeteria	Kindergarten cafeteria	Kindergarten	2022-01	2022W02	Monday	2022-01-10	105	385	37	12	5.5	FALSE	FALSE	0.5	372	1	1	12	5.5	1	1	160	Respiratoir syncytieel virus	FALSE	NA	1191.7
Kindergarten cafeteria	Kindergarten cafeteria	Kindergarten	2022-01	2022W02	Friday	2022-01-14	110	753.643	41.4286	18.2143	6	FALSE	FALSE	1	372	1	1	18.2143	6	1	1	161	Respiratoir syncytieel virus	FALSE	NA	1290.68
Secondary school cafeteria	Secondary school cafeteria	Secondary	2021-11	2021W47	Tuesday	2021-11-23	175	565.562	37.5625	17.1875	5	FALSE	FALSE	2	912	1	4	17.1875	5	4	1	162	Respiratoir syncytieel virus	FALSE	NA	847.256
Secondary school cafeteria	Secondary school cafeteria	Secondary	2022-01	2022W03	Friday	2022-01-21	90	490.8	39.4	17	5	FALSE	FALSE	0	912	NA	NA	17	5	2.25	6	163	Respiratoir syncytieel virus	FALSE	NA	2309.17
Secondary school cafeteria	Secondary school cafeteria	Secondary	2022-01	2022W03	Thursday	2022-01-20	105	623.083	38.5	18.9167	2	FALSE	FALSE	5	912	6	5	18.9167	2	5	6	164	Respiratoir syncytieel virus	FALSE	NA	2117.15
Secondary school cafeteria	Secondary school cafeteria	Secondary	2022-01	2022W04	Monday	2022-01-24	120	595.714	43.6429	13.9286	5	FALSE	FALSE	0.5	912	6	1	13.9286	5	1	6	165	Respiratoir syncytieel virus	FALSE	NA	2780.31
Secondary school cafeteria	Secondary school cafeteria	Secondary	2022-01	2022W03	Tuesday	2022-01-18	95	516	52	15.4545	6	FALSE	FALSE	0	912	NA	NA	15.4545	6	2.25	6	166	Respiratoir syncytieel virus	FALSE	NA	1554.95
Secondary school cafeteria	Secondary school cafeteria	Secondary	2022-01	2022W03	Monday	2022-01-17	100	521.818	53.9091	14	5.5	FALSE	FALSE	10.5	912	6	2	14	5.5	2	6	167	Respiratoir syncytieel virus	FALSE	NA	1383.72
Secondary school cafeteria	Secondary school cafeteria	Secondary	2022-02	2022W06	Tuesday	2022-02-08	110	455.643	64.5714	12.4929	5	FALSE	FALSE	0	912	NA	NA	12.4929	5	4	6	168	Respiratoir syncytieel virus	FALSE	NA	1314.44
Secondary school cafeteria	Secondary school cafeteria	Secondary	2022-02	2022W06	Thursday	2022-02-10	113	615.583	66.75	12.975	5	FALSE	FALSE	0	912	NA	NA	12.975	5	4	6	169	Respiratoir syncytieel virus	FALSE	NA	1195.66
Secondary school cafeteria	Secondary school cafeteria	Secondary	2022-02	2022W06	Monday	2022-02-07	133	555.8	49.5	13.11	3	FALSE	FALSE	0	912	NA	NA	13.11	3	4	6	170	Respiratoir syncytieel virus	FALSE	NA	1406.49
Secondary school cafeteria	Secondary school cafeteria	Secondary	2022-02	2022W07	Thursday	2022-02-17	110	558.455	44.8182	17.5455	5	FALSE	FALSE	0	912	NA	NA	17.5455	5	4.33333	6	171	Respiratoir syncytieel virus	FALSE	NA	902.684
Secondary school cafeteria	Secondary school cafeteria	Secondary	2022-02	2022W07	Tuesday	2022-02-15	140	486.5	44.8571	15.2929	5.5	FALSE	FALSE	10	912	6	4	15.2929	5.5	4	6	172	Respiratoir syncytieel virus	FALSE	NA	1008.59
Secondary school cafeteria	Secondary school cafeteria	Secondary	2022-02	2022W07	Monday	2022-02-14	130	598.267	62.3333	11.9533	5	FALSE	FALSE	0	912	NA	NA	11.9533	5	4.06667	6	173	Respiratoir syncytieel virus	FALSE	NA	1050.16
Secondary school cafeteria	Secondary school cafeteria	Secondary	2022-02	2022W07	Friday	2022-02-18	115	498.583	53.4167	18.275	5	FALSE	FALSE	0	912	NA	NA	18.275	5	4.35	6	174	Respiratoir syncytieel virus	FALSE	NA	904.664
Secondary school cafeteria	Secondary school cafeteria	Secondary	2022-02	2022W08	Monday	2022-02-21	125	558.455	41	17.9636	5	FALSE	FALSE	0	912	NA	NA	17.9636	5	4.35	6	175	Respiratoir syncytieel virus	FALSE	NA	824.491
Secondary school cafeteria	Secondary school cafeteria	Secondary	2022-02	2022W08	Tuesday	2022-02-22	125	543.071	44.2143	18.6286	4	FALSE	FALSE	5	912	6	5	18.6286	4	5	6	176	Respiratoir syncytieel virus	FALSE	NA	784.9
Secondary school cafeteria	Secondary school cafeteria	Secondary	2022-03	2022W10	Monday	2022-03-07	120	545.429	25.9286	15.9857	5.5	FALSE	FALSE	0	912	NA	NA	15.9857	5.5	5	1	177	Respiratoir syncytieel virus	FALSE	NA	888.827
Secondary school cafeteria	Secondary school cafeteria	Secondary	2022-03	2022W10	Thursday	2022-03-10	110	584.357	29.7143	19.9571	6	FALSE	FALSE	14	912	1	5	19.9571	6	5	1	178	Respiratoir syncytieel virus	FALSE	NA	973.949
Secondary school cafeteria	Secondary school cafeteria	Secondary	2022-03	2022W10	Tuesday	2022-03-08	162	521.438	22.75	18.6938	5	FALSE	FALSE	0	912	NA	NA	18.6938	5	5	1	179	Respiratoir syncytieel virus	FALSE	NA	967.02
Secondary school cafeteria	Secondary school cafeteria	Secondary	2022-03	2022W12	Monday	2022-03-21	135	612.615	37.3846	18.9308	5.5	FALSE	FALSE	8.5	912	1	1	18.9308	5.5	1	1	180	Respiratoir syncytieel virus	FALSE	NA	1206.55
Secondary school cafeteria	Secondary school cafeteria	Secondary	2022-03	2022W12	Thursday	2022-03-24	145	739.118	32.7647	19.6882	5.5	FALSE	FALSE	42	912	1	3	19.6882	5.5	3	1	181	Respiratoir syncytieel virus	FALSE	NA	1240.2
Secondary school cafeteria	Secondary school cafeteria	Secondary	2022-03	2022W12	Tuesday	2022-03-22	155	696.938	37.25	19.8188	5.5	FALSE	FALSE	15	912	1	3	19.8188	5.5	3	1	182	Respiratoir syncytieel virus	FALSE	NA	1185.76
Secondary school cafeteria	Secondary school cafeteria	Secondary	2022-03	2022W13	Monday	2022-03-28	130	592.333	38.0667	20.12	5.5	FALSE	FALSE	5	912	1	5	20.12	5.5	5	1	183	Respiratoir syncytieel virus	FALSE	NA	1276.82
Secondary school cafeteria	Secondary school cafeteria	Secondary	2022-01	2022W02	Friday	2022-01-14	112	407.444	43.8889	15.5556	5.5	FALSE	FALSE	0.5	912	6	1	15.5556	5.5	1	6	184	Respiratoir syncytieel virus	FALSE	NA	1290.68
University auditorium 1	University auditorium	University	2021-12	2021W48	Wednesday	2021-12-01	109	586.769	49	18.9231	6	FALSE	FALSE	40	324	6	2.5	18.9231	6	2.5	6	185	Respiratoir syncytieel virus	FALSE	NA	987.806
University auditorium 1	University auditorium	University	2021-12	2021W48	Wednesday	2021-12-01	146	687.941	53	19.7059	4.5	FALSE	FALSE	27.5	324	6	5	19.7059	4.5	5	6	186	Respiratoir syncytieel virus	FALSE	NA	987.806
University auditorium 1	University auditorium	University	2021-12	2021W49	Wednesday	2021-12-08	121	577.143	35.1429	19.0714	4.5	FALSE	FALSE	12.5	324	6	3	19.0714	4.5	3	6	187	Respiratoir syncytieel virus	FALSE	NA	883.878
Elderly care home 2	Elderly care home	Elderly	2021-12	2021W49	Monday	2021-12-06	260	593	30.1818	21.6364	1	FALSE	TRUE	2	627.75	4	4	21.6364	1	4	4	188	Respiratoir syncytieel virus	FALSE	NA	1008.59
Elderly care home 2	Elderly care home	Elderly	2021-12	2021W49	Wednesday	2021-12-08	273	532.56	26.24	23.96	1	FALSE	TRUE	1	627.75	6	5	23.96	1	5	6	189	Respiratoir syncytieel virus	FALSE	NA	883.878
Elderly care home 2	Elderly care home	Elderly	2021-12	2021W49	Tuesday	2021-12-07	280	706.2	28.2	23.6	1	FALSE	TRUE	0.5	627.75	1	1	23.6	1	1	1	190	Respiratoir syncytieel virus	FALSE	NA	940.296
Elderly care home 2	Elderly care home	Elderly	2021-12	2021W50	Monday	2021-12-13	193	595	34.9444	24.3889	1	FALSE	TRUE	0	627.75	NA	NA	24.3889	1	3.28571	3.42857	191	Respiratoir syncytieel virus	FALSE	NA	623.565
Elderly care home 2	Elderly care home	Elderly	2021-12	2021W49	Thursday	2021-12-09	135	611.533	26.2667	24.4	1	FALSE	TRUE	3.5	627.75	3	4	24.4	1	4	3	192	Respiratoir syncytieel virus	FALSE	NA	814.593
Elderly care home 2	Elderly care home	Elderly	2021-12	2021W50	Wednesday	2021-12-15	144	636.357	37.1429	24.5714	1	FALSE	TRUE	2	627.75	3	3	24.5714	1	3	3	193	Respiratoir syncytieel virus	FALSE	NA	500.831
Elderly care home 2	Elderly care home	Elderly	2021-12	2021W50	Friday	2021-12-17	147	702.214	34.9286	22.6429	1	FALSE	TRUE	1.5	627.75	1	3	22.6429	1	3	1	194	Respiratoir syncytieel virus	FALSE	NA	402.843
Elderly care home 2	Elderly care home	Elderly	2021-12	2021W50	Tuesday	2021-12-14	262	553.208	34.4583	23.4583	1	FALSE	TRUE	2	627.75	6	3	23.4583	1	3	6	195	Respiratoir syncytieel virus	FALSE	NA	553.29
Elderly care home 2	Elderly care home	Elderly	2021-12	2021W51	Tuesday	2021-12-21	233	713.619	24.2381	23.7143	1	FALSE	TRUE	1	627.75	6	3	23.7143	1	3	6	196	Respiratoir syncytieel virus	FALSE	NA	359.292
Elderly care home 2	Elderly care home	Elderly	2021-12	2021W51	Monday	2021-12-20	197	596.222	28.3333	22.7778	1	FALSE	TRUE	0	627.75	NA	NA	22.7778	1	2.7551	3.41837	197	Respiratoir syncytieel virus	FALSE	NA	357.313
Elderly care home 2	Elderly care home	Elderly	2021-12	2021W51	Thursday	2021-12-23	170	575.444	24.5	23.5	1	FALSE	TRUE	0	627.75	NA	NA	23.5	1	2.55102	2.98367	198	Respiratoir syncytieel virus	FALSE	NA	351.374
Elderly care home 2	Elderly care home	Elderly	2021-12	2021W51	Wednesday	2021-12-22	224	721.478	22.5652	22.6522	1	FALSE	TRUE	1	627.75	1	1	22.6522	1	1	1	199	Respiratoir syncytieel virus	FALSE	NA	355.333
Elderly care home 2	Elderly care home	Elderly	2021-12	2021W51	Friday	2021-12-24	132	524.923	38.2308	22.3077	1	FALSE	TRUE	16	627.75	3.5	3	22.3077	1	3	3.5	200	Respiratoir syncytieel virus	FALSE	NA	378.098
Elderly care home 2	Elderly care home	Elderly	2022-01	2022W03	Friday	2022-01-21	140	644.111	28.4444	23.5556	3	FALSE	TRUE	1	627.75	6	5	23.5556	3	5	6	201	Respiratoir syncytieel virus	FALSE	NA	2309.17
Elderly care home 2	Elderly care home	Elderly	2022-01	2022W03	Wednesday	2022-01-19	145	627.615	30.8462	21.8462	1	FALSE	TRUE	0	627.75	NA	NA	21.8462	1	2.75	4	202	Respiratoir syncytieel virus	FALSE	NA	1817.25
Elderly care home 2	Elderly care home	Elderly	2022-01	2022W03	Thursday	2022-01-20	185	626.588	30.5294	22.5294	3	FALSE	TRUE	0	627.75	NA	NA	22.5294	3	3.15	4	203	Respiratoir syncytieel virus	FALSE	NA	2117.15
Elderly care home 2	Elderly care home	Elderly	2022-01	2022W04	Friday	2022-01-28	165	641.875	33.375	21.5	4.5	FALSE	TRUE	1	627.75	6	3	21.5	4.5	3	6	204	Respiratoir syncytieel virus	FALSE	NA	2827.82
Elderly care home 2	Elderly care home	Elderly	2022-01	2022W04	Monday	2022-01-24	177	606.833	25.6667	24.1667	3	FALSE	TRUE	0	627.75	NA	NA	24.1667	3	2.84286	4.64286	205	Respiratoir syncytieel virus	FALSE	NA	2780.31
Elderly care home 2	Elderly care home	Elderly	2022-01	2022W04	Tuesday	2022-01-25	170	609.778	25.7222	23.7222	3	FALSE	TRUE	3	627.75	3	2	23.7222	3	2	3	206	Respiratoir syncytieel virus	FALSE	NA	2912.94
Elderly care home 2	Elderly care home	Elderly	2022-01	2022W03	Tuesday	2022-01-18	150	707.647	36.5294	22.5882	1	FALSE	TRUE	0	627.75	NA	NA	22.5882	1	2.82041	4.09184	207	Respiratoir syncytieel virus	FALSE	NA	1554.95
Elderly care home 2	Elderly care home	Elderly	2022-01	2022W04	Thursday	2022-01-27	158	564.5	32.7692	22.3846	3.5	FALSE	TRUE	1.5	627.75	6	3	22.3846	3.5	3	6	208	Respiratoir syncytieel virus	FALSE	NA	2848.6
Elderly care home 2	Elderly care home	Elderly	2022-02	2022W05	Thursday	2022-02-03	155	553.867	34.0667	22.2	4.5	FALSE	TRUE	1	627.75	3.5	1	22.2	4.5	1	3.5	209	Respiratoir syncytieel virus	FALSE	NA	1900.39
Elderly care home 2	Elderly care home	Elderly	2022-02	2022W05	Friday	2022-02-04	175	626.389	37	22.1667	4.5	FALSE	TRUE	1.5	627.75	4.5	2	22.1667	4.5	2	4.5	210	Respiratoir syncytieel virus	FALSE	NA	1706.39
Elderly care home 2	Elderly care home	Elderly	2022-01	2022W05	Monday	2022-01-31	135	547.467	30.4667	21.3333	4.5	FALSE	TRUE	3	627.75	3.5	1	21.3333	4.5	1	3.5	211	Respiratoir syncytieel virus	FALSE	NA	2571.46
Elderly care home 2	Elderly care home	Elderly	2022-02	2022W05	Tuesday	2022-02-01	188	664.75	36.35	21.65	3.5	FALSE	TRUE	10.5	627.75	4	2	21.65	3.5	2	4	212	Respiratoir syncytieel virus	FALSE	NA	2311.15
Elderly care home 2	Elderly care home	Elderly	2022-01	2022W01	Wednesday	2022-01-05	160	657.071	31.7857	22.4286	1	FALSE	TRUE	1	627.75	6	5	22.4286	1	5	6	213	Respiratoir syncytieel virus	FALSE	NA	940.296
Elderly care home 2	Elderly care home	Elderly	2022-01	2022W01	Thursday	2022-01-06	163	644.067	31.9333	22.2	1	FALSE	TRUE	2.5	627.75	3.5	2	22.2	1	2	3.5	214	Respiratoir syncytieel virus	FALSE	NA	1024.43
Elderly care home 2	Elderly care home	Elderly	2022-01	2022W01	Friday	2022-01-07	165	597.125	32.8125	22.25	1	FALSE	TRUE	0.5	627.75	6	1	22.25	1	1	6	215	Respiratoir syncytieel virus	FALSE	NA	1067.98
Elderly care home 2	Elderly care home	Elderly	2022-01	2022W02	Thursday	2022-01-13	138	704.333	27.25	23.6667	1	FALSE	TRUE	0	627.75	NA	NA	23.6667	1	2.34005	3.69898	216	Respiratoir syncytieel virus	FALSE	NA	1238.22
Elderly care home 2	Elderly care home	Elderly	2022-01	2022W01	Monday	2022-01-03	175	570.5	40.625	22.125	1	FALSE	TRUE	1.5	627.75	4	2	22.125	1	2	4	217	Respiratoir syncytieel virus	FALSE	NA	700.768
Elderly care home 2	Elderly care home	Elderly	2022-01	2022W01	Tuesday	2022-01-04	155	602.824	40.5294	21.7059	1	FALSE	TRUE	1.5	627.75	1	3	21.7059	1	3	1	218	Respiratoir syncytieel virus	FALSE	NA	836.369
Elderly care home 2	Elderly care home	Elderly	2022-01	2022W02	Tuesday	2022-01-11	143	725.6	26.9333	23.4667	1	FALSE	TRUE	0	627.75	NA	NA	23.4667	1	2.57338	3.58787	219	Respiratoir syncytieel virus	FALSE	NA	1249.11
Elderly care home 2	Elderly care home	Elderly	2022-01	2022W02	Wednesday	2022-01-12	138	723.667	29.1667	23.4167	1	FALSE	TRUE	0.5	627.75	6	1	23.4167	1	1	6	220	Respiratoir syncytieel virus	FALSE	NA	1248.12
Elderly care home 2	Elderly care home	Elderly	2022-01	2022W02	Monday	2022-01-10	110	690.556	27.4444	23.6667	3	FALSE	TRUE	3	627.75	1	3	23.6667	3	3	1	221	Respiratoir syncytieel virus	FALSE	NA	1191.7
Elderly care home 2	Elderly care home	Elderly	2022-01	2022W02	Friday	2022-01-14	150	809.733	30.9333	21.9333	1	FALSE	TRUE	1	627.75	1	3	21.9333	1	3	1	222	Respiratoir syncytieel virus	FALSE	NA	1290.68
Primary school classroom	Primary school classroom	Primary	2021-12	2021W49	Wednesday	2021-12-08	196	534.857	33.0952	20.8571	5	FALSE	FALSE	9.5	224	4.5	3.5	20.8571	5	3.5	4.5	223	Respiratoir syncytieel virus	FALSE	NA	883.878
Primary school classroom	Primary school classroom	Primary	2021-12	2021W50	Wednesday	2021-12-15	231	715.542	44.5417	21.8333	3	FALSE	FALSE	11	224	3	5	21.8333	3	5	3	224	Respiratoir syncytieel virus	FALSE	NA	500.831
Primary school classroom	Primary school classroom	Primary	2022-01	2022W03	Wednesday	2022-01-19	225	486.435	38.6957	16.5652	4.5	FALSE	FALSE	7.5	224	6	4.5	16.5652	4.5	4.5	6	225	Respiratoir syncytieel virus	FALSE	NA	1817.25
Primary school classroom	Primary school classroom	Primary	2022-02	2022W05	Wednesday	2022-02-02	190	533.857	47.7619	17.9048	3.5	FALSE	FALSE	8.5	224	6	3	17.9048	3.5	3	6	226	Respiratoir syncytieel virus	FALSE	NA	2095.38
Kindergarten classroom	Kindergarten classroom	Kindergarten	2021-12	2021W49	Wednesday	2021-12-08	178	434.067	41.6	14.9333	2.5	FALSE	FALSE	15	210	2	5	14.9333	2.5	5	2	227	Respiratoir syncytieel virus	FALSE	NA	883.878
Kindergarten classroom	Kindergarten classroom	Kindergarten	2021-12	2021W50	Wednesday	2021-12-15	218	504.273	55.1818	17.0909	2	FALSE	FALSE	7.5	210	5	5	17.0909	2	5	5	228	Respiratoir syncytieel virus	TRUE	36.8	500.831
Kindergarten classroom	Kindergarten classroom	Kindergarten	2022-01	2022W03	Wednesday	2022-01-19	185	478	42.7895	16.5789	3.5	FALSE	FALSE	6	210	1.5	4	16.5789	3.5	4	1.5	229	Respiratoir syncytieel virus	FALSE	NA	1817.25
Kindergarten classroom	Kindergarten classroom	Kindergarten	2022-02	2022W05	Wednesday	2022-02-02	200	444.105	46.7895	18.4737	3.5	FALSE	FALSE	8.5	210	6	3	18.4737	3.5	3	6	230	Respiratoir syncytieel virus	FALSE	NA	2095.38
Elderly care home 1	Elderly care home	Elderly	2021-12	2021W49	Friday	2021-12-10	128	632.286	38.5714	18.5	1	FALSE	TRUE	16.5	273	2	3	18.5	1	3	2	231	Respiratoir syncytieel virus	FALSE	NA	758.176
Elderly care home 1	Elderly care home	Elderly	2021-12	2021W49	Thursday	2021-12-09	130	741.667	37	19.2667	1	FALSE	TRUE	4	273	1	5	19.2667	1	5	1	232	Respiratoir syncytieel virus	FALSE	NA	814.593
Elderly care home 1	Elderly care home	Elderly	2021-12	2021W50	Wednesday	2021-12-15	121	741.571	48.8571	20.3571	1	FALSE	TRUE	1	273	1	5	20.3571	1	5	1	233	Respiratoir syncytieel virus	FALSE	NA	500.831
Elderly care home 1	Elderly care home	Elderly	2021-12	2021W50	Tuesday	2021-12-14	139	721.385	44.3077	20.4615	1.5	FALSE	TRUE	3	273	3	4	20.4615	1.5	4	3	234	Respiratoir syncytieel virus	FALSE	NA	553.29
Elderly care home 1	Elderly care home	Elderly	2021-12	2021W51	Tuesday	2021-12-21	122	749.533	29.8667	20.2	2	FALSE	TRUE	7	273	6	4	20.2	2	4	6	235	Respiratoir syncytieel virus	FALSE	NA	359.292
Elderly care home 1	Elderly care home	Elderly	2021-12	2021W51	Wednesday	2021-12-22	223	633.591	24.2727	20.2727	2	FALSE	TRUE	0.5	273	6	3	20.2727	2	3	6	236	Respiratoir syncytieel virus	FALSE	NA	355.333
Elderly care home 1	Elderly care home	Elderly	2021-12	2021W51	Thursday	2021-12-23	176	646	28.7222	20.3889	1	FALSE	TRUE	7.5	273	1	4	20.3889	1	4	1	237	Respiratoir syncytieel virus	FALSE	NA	351.374
Elderly care home 1	Elderly care home	Elderly	2022-01	2022W03	Wednesday	2022-01-19	123	700.571	33.5	20.1429	1	FALSE	TRUE	0	273	NA	NA	20.1429	1	2.875	2.75	238	Respiratoir syncytieel virus	FALSE	NA	1817.25
Elderly care home 1	Elderly care home	Elderly	2022-01	2022W03	Thursday	2022-01-20	125	595.462	36.7692	17.9231	2	FALSE	TRUE	2	273	1	3	17.9231	2	3	1	239	Respiratoir syncytieel virus	FALSE	NA	2117.15
Elderly care home 1	Elderly care home	Elderly	2022-01	2022W04	Tuesday	2022-01-25	110	793.417	33	20.3333	1	FALSE	TRUE	8	273	4	2.5	20.3333	1	2.5	4	240	Respiratoir syncytieel virus	FALSE	NA	2912.94
Elderly care home 1	Elderly care home	Elderly	2022-01	2022W03	Tuesday	2022-01-18	97	797.6	42.1	20.2	1	FALSE	TRUE	2.5	273	1	3	20.2	1	3	1	241	Respiratoir syncytieel virus	FALSE	NA	1554.95
Elderly care home 1	Elderly care home	Elderly	2022-01	2022W04	Thursday	2022-01-27	140	709.125	37.3125	20.4375	3	FALSE	TRUE	2.5	273	1	4	20.4375	3	4	1	242	Respiratoir syncytieel virus	FALSE	NA	2848.6
Elderly care home 1	Elderly care home	Elderly	2022-02	2022W05	Tuesday	2022-02-01	145	626.062	37.125	21.25	2	FALSE	TRUE	1.5	273	1	5	21.25	2	5	1	243	Respiratoir syncytieel virus	FALSE	NA	2311.15
Elderly care home 1	Elderly care home	Elderly	2022-01	2022W01	Wednesday	2022-01-05	162	597.833	32.2778	21.2778	1	FALSE	TRUE	1.5	273	1	5	21.2778	1	5	1	244	Respiratoir syncytieel virus	FALSE	NA	940.296
Elderly care home 1	Elderly care home	Elderly	2022-01	2022W01	Thursday	2022-01-06	155	640.941	36.7647	19.4118	1	FALSE	TRUE	0	273	6	1	19.4118	1	1	6	245	Respiratoir syncytieel virus	FALSE	NA	1024.43
Elderly care home 1	Elderly care home	Elderly	2022-01	2022W02	Thursday	2022-01-13	123	743.8	34.2	19.1333	2	FALSE	TRUE	1.5	273	5	3	19.1333	2	3	5	246	Respiratoir syncytieel virus	FALSE	NA	1238.22
Elderly care home 1	Elderly care home	Elderly	2022-01	2022W01	Tuesday	2022-01-04	127	574.083	42.3333	20.8333	1	FALSE	TRUE	0	273	NA	NA	20.8333	1	3.33333	4.33333	247	Respiratoir syncytieel virus	FALSE	NA	836.369
Elderly care home 1	Elderly care home	Elderly	2022-01	2022W02	Tuesday	2022-01-11	145	710.118	30.8235	19.7059	1	FALSE	TRUE	6	273	6	4	19.7059	1	4	6	248	Respiratoir syncytieel virus	FALSE	NA	1249.11
Elderly care home 1	Elderly care home	Elderly	2022-01	2022W02	Wednesday	2022-01-12	112	721.538	36.9231	19.2308	1	FALSE	TRUE	0	273	NA	NA	19.2308	1	3.14583	3.625	249	Respiratoir syncytieel virus	FALSE	NA	1248.12
University auditorium 4	University auditorium	University	2021-12	2021W50	Tuesday	2021-12-14	190	568.571	40.619	21.3333	2.5	FALSE	FALSE	17.5	731.25	3.5	3	21.3333	2.5	3	3.5	250	Respiratoir syncytieel virus	FALSE	NA	553.29
Child care group 2	Child care group	Child care group	2022-01	2022W03	Friday	2022-01-21	130	596.375	32.375	21.0625	1	FALSE	FALSE	10	157.5	2	2	21.0625	1	2	2	251	Respiratoir syncytieel virus	TRUE	37.8	2309.17
Child care group 2	Child care group	Child care group	2022-01	2022W03	Friday	2022-01-21	141	622.824	33.5294	21	1	TRUE	FALSE	6.5	157.5	2	2	21	1	2	2	252	Respiratoir syncytieel virus	TRUE	39.2	2309.17
Child care group 2	Child care group	Child care group	2022-01	2022W03	Wednesday	2022-01-19	161	623.188	31.375	20.0625	1	FALSE	FALSE	12	157.5	2	4.5	20.0625	1	4.5	2	253	Respiratoir syncytieel virus	TRUE	38.7	1817.25
Child care group 2	Child care group	Child care group	2022-01	2022W03	Wednesday	2022-01-19	118	853.923	34.2308	20.8462	1	TRUE	FALSE	12.5	157.5	2	3.5	20.8462	1	3.5	2	254	Respiratoir syncytieel virus	FALSE	NA	1817.25
Child care group 2	Child care group	Child care group	2022-01	2022W04	Monday	2022-01-24	130	851.429	36.2143	19.2143	1	FALSE	FALSE	18	157.5	2	5	19.2143	1	5	2	255	Respiratoir syncytieel virus	FALSE	NA	2780.31
Child care group 2	Child care group	Child care group	2022-01	2022W04	Monday	2022-01-24	133	810.571	33.1429	21	1	TRUE	FALSE	14.5	157.5	2	4	21	1	4	2	256	Respiratoir syncytieel virus	FALSE	NA	2780.31
Child care group 2	Child care group	Child care group	2022-01	2022W04	Wednesday	2022-01-26	130	888.929	33.2143	22.1429	1	FALSE	FALSE	18	157.5	2	4	22.1429	1	4	2	257	Respiratoir syncytieel virus	TRUE	39.6	2934.71
Child care group 2	Child care group	Child care group	2022-01	2022W04	Wednesday	2022-01-26	133	838.062	33.375	22	1	TRUE	FALSE	14	157.5	2	2.5	22	1	2.5	2	258	Respiratoir syncytieel virus	TRUE	36.6	2934.71
Child care group 2	Child care group	Child care group	2022-01	2022W03	Monday	2022-01-17	117	994	38.8571	20.5714	1	FALSE	FALSE	29	157.5	NA	2	20.5714	1	2	2	259	Respiratoir syncytieel virus	TRUE	38.3	1383.72
Child care group 2	Child care group	Child care group	2022-01	2022W03	Monday	2022-01-17	137	1050.06	40	20	1	FALSE	FALSE	29	157.5	NA	3	20	1	3	2	260	Respiratoir syncytieel virus	TRUE	39.9	1383.72
Child care group 2	Child care group	Child care group	2022-01	2022W04	Friday	2022-01-28	148	976.533	40.4	21	1	TRUE	FALSE	18	157.5	2.5	3	21	1	3	2.5	261	Respiratoir syncytieel virus	TRUE	37.4	2827.82
Child care group 2	Child care group	Child care group	2022-01	2022W04	Friday	2022-01-28	135	902.867	38.1333	20.4667	1	FALSE	FALSE	18	157.5	2.5	3	20.4667	1	3	2.5	262	Respiratoir syncytieel virus	TRUE	38	2827.82
Child care group 2	Child care group	Child care group	2022-01	2022W05	Monday	2022-01-31	128	935.429	37.8571	19.8571	1	FALSE	FALSE	18.5	157.5	3	3	19.8571	1	3	3	263	Respiratoir syncytieel virus	FALSE	NA	2571.46
Child care group 2	Child care group	Child care group	2022-01	2022W05	Monday	2022-01-31	113	1003.54	38.75	20.4167	1	TRUE	FALSE	18.5	157.5	2.5	2	20.4167	1	2	2.5	264	Respiratoir syncytieel virus	TRUE	38.9	2571.46
Child care group 2	Child care group	Child care group	2022-02	2022W05	Friday	2022-02-04	130	732.733	42.7333	20.0667	1	FALSE	FALSE	17.5	157.5	3	3.5	20.0667	1	3.5	3	265	Respiratoir syncytieel virus	FALSE	NA	1706.39
Child care group 2	Child care group	Child care group	2022-02	2022W06	Monday	2022-02-07	107	1022	40	19.2	1	FALSE	FALSE	21	157.5	2.5	3	19.2	1	3	2.5	266	Respiratoir syncytieel virus	TRUE	39.4	1406.49
Child care group 2	Child care group	Child care group	2022-02	2022W06	Friday	2022-02-11	120	1107.67	37.25	22.0917	1	TRUE	FALSE	24.5	157.5	1.5	3	22.0917	1	3	1.5	267	Respiratoir syncytieel virus	FALSE	NA	1142.21
Child care group 2	Child care group	Child care group	2022-02	2022W07	Wednesday	2022-02-16	129	1107.07	47.4286	21.4429	1	TRUE	FALSE	25	157.5	2.5	3.5	21.4429	1	3.5	2.5	268	Respiratoir syncytieel virus	FALSE	NA	939.306
Child care group 2	Child care group	Child care group	2022-02	2022W07	Monday	2022-02-14	130	1000.57	42.0714	20.0429	1	FALSE	FALSE	22.5	157.5	1.5	3	20.0429	1	3	1.5	269	Respiratoir syncytieel virus	FALSE	NA	1050.16
Child care group 2	Child care group	Child care group	2022-02	2022W06	Wednesday	2022-02-09	125	1052.64	43.5	21.2357	1	TRUE	FALSE	21.5	157.5	2	3	21.2357	1	3	2	270	Respiratoir syncytieel virus	TRUE	38.6	1254.06
Child care group 2	Child care group	Child care group	2022-02	2022W07	Friday	2022-02-18	125	820	43.7143	21.4357	1	TRUE	FALSE	22	157.5	2.5	3.5	21.4357	1	3.5	2.5	271	Respiratoir syncytieel virus	FALSE	NA	904.664
Child care group 2	Child care group	Child care group	2022-02	2022W08	Monday	2022-02-21	157	867.529	38.0588	18.0529	1	FALSE	FALSE	21.5	157.5	1.5	3	18.0529	1	3	1.5	272	Respiratoir syncytieel virus	FALSE	NA	824.491
Child care group 2	Child care group	Child care group	2022-02	2022W08	Wednesday	2022-02-23	126	856.643	38.7857	20.3	1	TRUE	FALSE	20.5	157.5	2	3	20.3	1	3	2	273	Respiratoir syncytieel virus	FALSE	NA	792.818
Child care group 2	Child care group	Child care group	2022-03	2022W09	Wednesday	2022-03-02	124	761.833	28.5833	21.65	1	TRUE	FALSE	20.5	157.5	2	3	21.65	1	3	2	274	Respiratoir syncytieel virus	FALSE	NA	817.563
Child care group 2	Child care group	Child care group	2022-02	2022W08	Friday	2022-02-25	125	1171.73	37.2667	20.8933	1	TRUE	FALSE	21	157.5	1.5	3	20.8933	1	3	1.5	275	Respiratoir syncytieel virus	FALSE	NA	775.992
Child care group 2	Child care group	Child care group	2022-02	2022W09	Monday	2022-02-28	130	913.733	31.1333	19.54	1	FALSE	FALSE	18	157.5	1.5	3	19.54	1	3	1.5	276	Respiratoir syncytieel virus	FALSE	NA	815.583
Child care group 2	Child care group	Child care group	2022-03	2022W09	Friday	2022-03-04	159	1003.38	28.5	21.5938	1	TRUE	FALSE	19	157.5	2.5	3	21.5938	1	3	2.5	277	Respiratoir syncytieel virus	FALSE	NA	866.062
Child care group 2	Child care group	Child care group	2022-03	2022W10	Wednesday	2022-03-09	136	854.067	24.3333	20.92	1	TRUE	FALSE	22	157.5	1	3	20.92	1	3	1	278	Respiratoir syncytieel virus	FALSE	NA	982.857
Child care group 2	Child care group	Child care group	2022-03	2022W10	Monday	2022-03-07	118	1030.64	26.0714	21.8143	1	FALSE	FALSE	21	157.5	2	3	21.8143	1	3	2	279	Respiratoir syncytieel virus	TRUE	38.3	888.827
Child care group 2	Child care group	Child care group	2022-03	2022W11	Monday	2022-03-14	128	1036.79	40.7143	20.7	1	FALSE	FALSE	19	157.5	1	3	20.7	1	3	1	280	Respiratoir syncytieel virus	FALSE	NA	988.796
Child care group 2	Child care group	Child care group	2022-03	2022W10	Friday	2022-03-11	135	641	27	19.7643	2.5	TRUE	FALSE	19	157.5	1	3	19.7643	2.5	3	1	281	Respiratoir syncytieel virus	FALSE	NA	969.99
Child care group 2	Child care group	Child care group	2022-03	2022W11	Friday	2022-03-18	126	866.417	31.5	22.15	3	TRUE	FALSE	19	157.5	1	3	22.15	3	3	1	282	Respiratoir syncytieel virus	FALSE	NA	1134.29
Child care group 2	Child care group	Child care group	2022-03	2022W12	Monday	2022-03-21	129	914.5	32.7143	21.65	1	FALSE	FALSE	16.5	157.5	1	3	21.65	1	3	1	283	Respiratoir syncytieel virus	TRUE	40.1	1206.55
Child care group 2	Child care group	Child care group	2022-03	2022W11	Wednesday	2022-03-16	135	1009.08	38.3846	21.0769	1	TRUE	FALSE	16.5	157.5	1	3	21.0769	1	3	1	284	Respiratoir syncytieel virus	FALSE	NA	1037.3
Child care group 2	Child care group	Child care group	2022-03	2022W12	Wednesday	2022-03-23	134	915.467	31.4667	22.44	3	TRUE	FALSE	18.5	157.5	2.5	3	22.44	3	3	2.5	285	Respiratoir syncytieel virus	FALSE	NA	1234.26
Child care group 2	Child care group	Child care group	2022-03	2022W12	Friday	2022-03-25	110	783.154	31	22.9538	1	TRUE	FALSE	14	157.5	1	3	22.9538	1	3	1	286	Respiratoir syncytieel virus	FALSE	NA	1282.76
Child care group 2	Child care group	Child care group	2022-03	2022W13	Monday	2022-03-28	130	736.4	33.7333	21.9	1	FALSE	FALSE	12.5	157.5	2	3	21.9	1	3	2	287	Respiratoir syncytieel virus	FALSE	NA	1276.82
Child care group 2	Child care group	Child care group	2022-03	2022W13	Wednesday	2022-03-30	150	636.938	31.8125	22.4875	1	TRUE	FALSE	13.5	157.5	1.5	3	22.4875	1	3	1.5	288	Respiratoir syncytieel virus	FALSE	NA	1197.64
Child care group 2	Child care group	Child care group	2022-04	2022W13	Friday	2022-04-01	100	781.333	30.5833	21.175	1	TRUE	FALSE	16	157.5	1.5	3	21.175	1	3	1.5	289	Respiratoir syncytieel virus	FALSE	NA	1066
Elderly care home 3a	Elderly care home	Elderly	2022-01	2022W03	Thursday	2022-01-20	186	519.5	35.7	21	1	FALSE	TRUE	3	600	1	3	21	1	3	1	290	Respiratoir syncytieel virus	FALSE	NA	2117.15
Elderly care home 3a	Elderly care home	Elderly	2022-01	2022W04	Monday	2022-01-24	150	523.5	30.4	21.3	1	FALSE	TRUE	3.5	600	1.5	1	21.3	1	1	1.5	291	Respiratoir syncytieel virus	FALSE	NA	2780.31
Elderly care home 3a	Elderly care home	Elderly	2022-01	2022W03	Monday	2022-01-17	200	532.5	41.4	21.5	1	FALSE	TRUE	6.5	600	1.5	2	21.5	1	2	1.5	292	Respiratoir syncytieel virus	FALSE	NA	1383.72
Elderly care home 3a	Elderly care home	Elderly	2022-01	2022W04	Thursday	2022-01-27	145	512.5	38.3	21.5	1	FALSE	TRUE	1	600	1	1	21.5	1	1	1	293	Respiratoir syncytieel virus	FALSE	NA	2848.6
Elderly care home 3a	Elderly care home	Elderly	2022-01	2022W05	Monday	2022-01-31	155	514.5	31	22	1	FALSE	TRUE	3	600	1.5	2	22	1	2	1.5	294	Respiratoir syncytieel virus	FALSE	NA	2571.46
Elderly care home 3a	Elderly care home	Elderly	2022-01	2022W01	Thursday	2022-01-06	260	568	36.75	20.65	1	FALSE	TRUE	11	600	2	3	20.65	1	3	2	295	Respiratoir syncytieel virus	FALSE	NA	1024.43
Elderly care home 3a	Elderly care home	Elderly	2022-01	2022W02	Thursday	2022-01-13	223	568	33.8	20.5	1	FALSE	TRUE	2.5	600	1	2	20.5	1	2	1	296	Respiratoir syncytieel virus	FALSE	NA	1238.22
Elderly care home 3a	Elderly care home	Elderly	2022-01	2022W02	Monday	2022-01-10	190	647	35.8	19.1	1	FALSE	TRUE	6.5	600	2	2	19.1	1	2	2	297	Respiratoir syncytieel virus	FALSE	NA	1191.7
Elderly care home 3b	Elderly care home	Elderly	2022-01	2022W03	Thursday	2022-01-20	185	504.5	28.55	21.5	1	FALSE	TRUE	6	600	2	3	21.5	1	3	2	298	Respiratoir syncytieel virus	FALSE	NA	2117.15
Elderly care home 3b	Elderly care home	Elderly	2022-01	2022W04	Monday	2022-01-24	150	490	25.85	22.45	1	FALSE	TRUE	6	600	1	3	22.45	1	3	1	299	Respiratoir syncytieel virus	FALSE	NA	2780.31
Elderly care home 3b	Elderly care home	Elderly	2022-01	2022W03	Monday	2022-01-17	200	504	33.8	22	1	FALSE	TRUE	0.5	600	1	1	22	1	1	1	300	Respiratoir syncytieel virus	FALSE	NA	1383.72
Elderly care home 3b	Elderly care home	Elderly	2022-01	2022W01	Thursday	2022-01-06	260	571.5	31.5	21.65	1	FALSE	TRUE	9	600	1	2	21.65	1	2	1	301	Respiratoir syncytieel virus	FALSE	NA	1024.43
Elderly care home 3b	Elderly care home	Elderly	2022-01	2022W02	Thursday	2022-01-13	228	527.5	27.95	22	1	FALSE	TRUE	5	600	1	3	22	1	3	1	302	Respiratoir syncytieel virus	FALSE	NA	1238.22
Elderly care home 3b	Elderly care home	Elderly	2022-01	2022W02	Monday	2022-01-10	175	554	30.45	20.1	1	FALSE	TRUE	0	600	NA	NA	20.1	1	2	1	303	Respiratoir syncytieel virus	FALSE	NA	1191.7
Sportsbar	Sportsbar	Sportsbar	2022-01	2022W03	Thursday	2022-01-20	185	1012	33.2	22.55	2	FALSE	FALSE	12.5	324	1	4	22.55	2	4	1	304	Respiratoir syncytieel virus	FALSE	NA	2117.15
Sportsbar	Sportsbar	Sportsbar	2022-02	2022W05	Thursday	2022-02-03	153	1008.5	44.7	20.95	3	FALSE	FALSE	26.5	324	2	5	20.95	3	5	2	305	Respiratoir syncytieel virus	FALSE	NA	1900.39
Sportsbar	Sportsbar	Sportsbar	2022-02	2022W06	Thursday	2022-02-10	145	1322.5	44.45	23	1	FALSE	FALSE	25	324	1.5	5	23	1	5	1.5	306	Respiratoir syncytieel virus	FALSE	NA	1195.66
Sportsbar	Sportsbar	Sportsbar	2022-02	2022W07	Friday	2022-02-18	156	1150	50.65	20.95	1	FALSE	FALSE	27	324	1	5	20.95	1	5	1	307	Respiratoir syncytieel virus	FALSE	NA	904.664
Sportsbar	Sportsbar	Sportsbar	2022-02	2022W08	Thursday	2022-02-24	154	855	43.5	21.1	1	FALSE	FALSE	24.5	324	1	5	21.1	1	5	1	308	Respiratoir syncytieel virus	FALSE	NA	808.655
Sportsbar	Sportsbar	Sportsbar	2022-03	2022W09	Thursday	2022-03-03	90	1249	31.1	21.85	1	FALSE	FALSE	21	324	1	5	21.85	1	5	1	309	Respiratoir syncytieel virus	FALSE	NA	830.43
Sportsbar	Sportsbar	Sportsbar	2022-03	2022W10	Thursday	2022-03-10	169	791.5	30.45	22.2	2	FALSE	FALSE	21	324	1	5	22.2	2	5	1	310	Respiratoir syncytieel virus	FALSE	NA	973.949
Sportsbar	Sportsbar	Sportsbar	2022-03	2022W11	Thursday	2022-03-17	122	971.5	37.75	22.8	1	FALSE	FALSE	25.5	324	1.5	5	22.8	1	5	1.5	311	Respiratoir syncytieel virus	FALSE	NA	1090.74
Sportsbar	Sportsbar	Sportsbar	2022-03	2022W12	Thursday	2022-03-24	120	936.5	35.95	22.85	1	FALSE	FALSE	23.5	324	1	4.5	22.85	1	4.5	1	312	Respiratoir syncytieel virus	FALSE	NA	1240.2
Sportsbar	Sportsbar	Sportsbar	2022-03	2022W13	Thursday	2022-03-31	129	638	37.8	21.55	1	FALSE	FALSE	16.5	324	1	5	21.55	1	5	1	313	Respiratoir syncytieel virus	FALSE	NA	1144.19
Child care group 3	Child care group	Child care group	2022-02	2022W06	Monday	2022-02-07	112	604.5	29.6667	20.1333	2.5	FALSE	FALSE	21	157.5	2.5	3	20.1333	2.5	3	2.5	314	Respiratoir syncytieel virus	TRUE	33.4	1406.49
Child care group 3	Child care group	Child care group	2022-02	2022W06	Friday	2022-02-11	124	699.429	32.7857	21.0571	1	TRUE	FALSE	13.5	157.5	1.5	2	21.0571	1	2	1.5	315	Respiratoir syncytieel virus	TRUE	36.3	1142.21
Child care group 3	Child care group	Child care group	2022-02	2022W07	Wednesday	2022-02-16	130	655.333	44.4667	22.2267	1	TRUE	FALSE	16.5	157.5	1.5	3	22.2267	1	3	1.5	316	Respiratoir syncytieel virus	TRUE	33.9	939.306
Child care group 3	Child care group	Child care group	2022-02	2022W07	Monday	2022-02-14	140	668.188	38.1875	21.1313	1	FALSE	FALSE	16.5	157.5	2	3	21.1313	1	3	2	317	Respiratoir syncytieel virus	TRUE	30.9	1050.16
Child care group 3	Child care group	Child care group	2022-02	2022W06	Wednesday	2022-02-09	125	719.154	38.4615	21.5462	1	TRUE	FALSE	19	157.5	2	2	21.5462	1	2	2	318	Respiratoir syncytieel virus	TRUE	33.8	1254.06
Child care group 3	Child care group	Child care group	2022-02	2022W07	Friday	2022-02-18	130	586.357	43.1429	21.5857	1	TRUE	FALSE	17	157.5	1	3	21.5857	1	3	1	319	Respiratoir syncytieel virus	TRUE	35.7	904.664
Child care group 3	Child care group	Child care group	2022-02	2022W08	Monday	2022-02-21	135	673.692	32.3077	20.4077	1	FALSE	FALSE	18.5	157.5	1.5	3	20.4077	1	3	1.5	320	Respiratoir syncytieel virus	TRUE	37.1	824.491
Child care group 3	Child care group	Child care group	2022-02	2022W08	Wednesday	2022-02-23	128	840.308	36	21.2769	1	TRUE	FALSE	18	157.5	2	3	21.2769	1	3	2	321	Respiratoir syncytieel virus	FALSE	NA	792.818
Child care group 3	Child care group	Child care group	2022-03	2022W09	Wednesday	2022-03-02	126	756.917	27.5	21.1917	1	TRUE	FALSE	15.5	157.5	2	3	21.1917	1	3	2	322	Respiratoir syncytieel virus	TRUE	36.1	817.563
Child care group 3	Child care group	Child care group	2022-02	2022W08	Friday	2022-02-25	125	660.5	30.7143	21.2714	1	TRUE	FALSE	15	157.5	1	2	21.2714	1	2	1	323	Respiratoir syncytieel virus	TRUE	37.5	775.992
Child care group 3	Child care group	Child care group	2022-02	2022W09	Monday	2022-02-28	130	645.846	23.3846	21.5231	1	FALSE	FALSE	20	157.5	1	3	21.5231	1	3	1	324	Respiratoir syncytieel virus	FALSE	NA	815.583
Child care group 3	Child care group	Child care group	2022-03	2022W09	Friday	2022-03-04	148	708.188	23.9375	21.3375	1	TRUE	FALSE	16	157.5	3	3	21.3375	1	3	3	325	Respiratoir syncytieel virus	FALSE	NA	866.062
Child care group 3	Child care group	Child care group	2022-03	2022W10	Wednesday	2022-03-09	134	635.091	21.2727	21.6	1	TRUE	FALSE	19	157.5	1	3.5	21.6	1	3.5	1	326	Respiratoir syncytieel virus	TRUE	37	982.857
Child care group 3	Child care group	Child care group	2022-03	2022W10	Monday	2022-03-07	126	657.214	20.7143	21.6643	1	FALSE	FALSE	17	157.5	1.5	3	21.6643	1	3	1.5	327	Respiratoir syncytieel virus	TRUE	38	888.827
Child care group 3	Child care group	Child care group	2022-03	2022W11	Monday	2022-03-14	130	662.143	36.2143	21.8071	1	FALSE	FALSE	18.5	157.5	2	3	21.8071	1	3	2	328	Respiratoir syncytieel virus	TRUE	36.2	988.796
Child care group 3	Child care group	Child care group	2022-03	2022W10	Friday	2022-03-11	135	529.5	22.8571	21.3429	4.5	TRUE	FALSE	20	157.5	1	3	21.3429	4.5	3	1	329	Respiratoir syncytieel virus	FALSE	NA	969.99
Child care group 3	Child care group	Child care group	2022-03	2022W11	Friday	2022-03-18	111	750.5	30.5714	21.5857	3	TRUE	FALSE	17.5	157.5	1	3	21.5857	3	3	1	330	Respiratoir syncytieel virus	FALSE	NA	1134.29
Child care group 3	Child care group	Child care group	2022-03	2022W12	Monday	2022-03-21	130	738.214	31.7143	21.6357	1	FALSE	FALSE	19.5	157.5	1	3	21.6357	1	3	1	331	Respiratoir syncytieel virus	FALSE	NA	1206.55
Child care group 3	Child care group	Child care group	2022-03	2022W11	Wednesday	2022-03-16	135	630.5	35.375	21.2625	1	TRUE	FALSE	18.5	157.5	1.5	3	21.2625	1	3	1.5	332	Respiratoir syncytieel virus	FALSE	NA	1037.3
Child care group 3	Child care group	Child care group	2022-03	2022W12	Wednesday	2022-03-23	124	754.357	29.7143	21.0071	3	TRUE	FALSE	21.5	157.5	1.5	3	21.0071	3	3	1.5	333	Respiratoir syncytieel virus	FALSE	NA	1234.26
Child care group 3	Child care group	Child care group	2022-03	2022W12	Friday	2022-03-25	110	713.308	30.3846	22.6	1	TRUE	FALSE	21.5	157.5	1	3	22.6	1	3	1	334	Respiratoir syncytieel virus	FALSE	NA	1282.76
Child care group 3	Child care group	Child care group	2022-03	2022W13	Monday	2022-03-28	125	763.643	33.1429	22.3929	1	FALSE	FALSE	15	157.5	1	3	22.3929	1	3	1	335	Respiratoir syncytieel virus	FALSE	NA	1276.82
Child care group 3	Child care group	Child care group	2022-03	2022W13	Wednesday	2022-03-30	150	717.294	32.7647	21.7706	1	TRUE	FALSE	21.5	157.5	1	3	21.7706	1	3	1	336	Respiratoir syncytieel virus	TRUE	36.6	1197.64
Child care group 3	Child care group	Child care group	2022-04	2022W13	Friday	2022-04-01	105	611.917	29.6667	19.6167	1	TRUE	FALSE	17	157.5	1	3	19.6167	1	3	1	337	Respiratoir syncytieel virus	FALSE	NA	1066
University cafeteria	University cafeteria	University	2021-10	2021W42	Tuesday	2021-10-19	116	579.5	71.55	NA	NA	FALSE	TRUE	157.5	7614	2	NA	21.225	3	4	2	1	Streptococcus pneumoniae	FALSE	NA	151.437
University cafeteria	University cafeteria	University	2021-10	2021W42	Wednesday	2021-10-20	120	555	71.75	NA	NA	FALSE	TRUE	157.5	7614	2	NA	21.3438	3	4	2	2	Streptococcus pneumoniae	FALSE	NA	149.458
University cafeteria	University cafeteria	University	2021-10	2021W42	Friday	2021-10-22	118	552.5	41.1	NA	NA	FALSE	TRUE	221	7614	2	NA	21.6098	3	4	2	3	Streptococcus pneumoniae	FALSE	NA	161.335
University cafeteria	University cafeteria	University	2021-10	2021W43	Monday	2021-10-25	120	533	50.6	21.15	NA	FALSE	TRUE	215	7614	2	NA	21.15	3	4	2	4	Streptococcus pneumoniae	FALSE	NA	214.783
University cafeteria	University cafeteria	University	2021-10	2021W43	Tuesday	2021-10-26	119	548.5	57.3	21.3	NA	FALSE	TRUE	243	7614	2	NA	21.3	3	4	2	5	Streptococcus pneumoniae	FALSE	NA	247.446
University cafeteria	University cafeteria	University	2021-10	2021W43	Wednesday	2021-10-27	126	526	56.9	21.7	NA	FALSE	TRUE	112.5	7614	2	NA	21.7	3	4	2	6	Streptococcus pneumoniae	FALSE	NA	281.099
University cafeteria	University cafeteria	University	2021-10	2021W43	Thursday	2021-10-28	118	497.5	45.2	23.05	NA	FALSE	TRUE	175	7614	2	NA	23.05	3	4	2	7	Streptococcus pneumoniae	FALSE	NA	326.629
University cafeteria	University cafeteria	University	2021-10	2021W43	Friday	2021-10-29	121	458.5	50.15	21.5	NA	FALSE	TRUE	175	7614	2	NA	21.5	3	4	2	8	Streptococcus pneumoniae	FALSE	NA	345.435
University cafeteria	University cafeteria	University	2021-10	2021W42	Thursday	2021-10-21	131	508.5	51.25	NA	NA	FALSE	TRUE	173.5	7614	2	NA	21.5888	3	4	2	9	Streptococcus pneumoniae	FALSE	NA	149.458
University bar 1	University bar	University	2021-10	2021W42	Monday	2021-10-18	124	884	66.5	NA	NA	FALSE	FALSE	75	200	1	NA	21.025	2.33333	3.5	1	10	Streptococcus pneumoniae	FALSE	NA	156.386
University bar 1	University bar	University	2021-10	2021W42	Wednesday	2021-10-20	147	1176.5	76.05	23.3	3	FALSE	FALSE	88.5	200	1	4	23.3	3	4	1	11	Streptococcus pneumoniae	FALSE	NA	149.458
University bar 1	University bar	University	2021-10	2021W42	Tuesday	2021-10-19	118	1085.5	71.25	NA	1	FALSE	FALSE	100	200	1	2.5	21.025	1	2.5	1	12	Streptococcus pneumoniae	FALSE	NA	151.437
University bar 1	University bar	University	2021-10	2021W42	Thursday	2021-10-21	128	852.2	69.95	NA	3	FALSE	FALSE	73.5	200	1	4	20.16	3	4	1	13	Streptococcus pneumoniae	FALSE	NA	149.458
University bar 1	University bar	University	2021-10	2021W43	Wednesday	2021-10-27	139	747	70.9	16.7	NA	FALSE	FALSE	27	200	1.5	NA	16.7	3	4	1.5	14	Streptococcus pneumoniae	FALSE	NA	281.099
University bar 1	University bar	University	2021-10	2021W43	Monday	2021-10-25	110	708	68.35	18.75	NA	FALSE	FALSE	80	200	1	NA	18.75	2.46667	3.6	1	15	Streptococcus pneumoniae	FALSE	NA	214.783
University bar 1	University bar	University	2021-10	2021W41	Thursday	2021-10-14	122	1523	68	NA	NA	FALSE	FALSE	71	200	1	NA	21.3775	2.33333	3.5	1	16	Streptococcus pneumoniae	TRUE	32.4	141.539
University bar 2	University bar	University	2021-10	2021W42	Monday	2021-10-18	126	3123	92.25	NA	NA	FALSE	FALSE	25	315	1	NA	19.1	1	3.75	1	17	Streptococcus pneumoniae	FALSE	NA	156.386
University bar 2	University bar	University	2021-10	2021W42	Wednesday	2021-10-20	144	1417	82.45	20.3	1	FALSE	FALSE	6	315	1	5	20.3	1	5	1	18	Streptococcus pneumoniae	FALSE	NA	149.458
University bar 2	University bar	University	2021-10	2021W42	Tuesday	2021-10-19	120	2013	83.85	NA	1	FALSE	FALSE	8.5	315	1	2.5	19.1	1	2.5	1	19	Streptococcus pneumoniae	FALSE	NA	151.437
University bar 2	University bar	University	2021-10	2021W43	Monday	2021-10-25	126	1236.5	71.8	17.9	NA	FALSE	FALSE	9	315	1	NA	17.9	1	3.75	1	20	Streptococcus pneumoniae	FALSE	NA	214.783
University bar 2	University bar	University	2021-10	2021W43	Thursday	2021-10-28	113	4223.5	82.7	19.1	NA	FALSE	FALSE	92	315	1	NA	19.1	1	3.75	1	21	Streptococcus pneumoniae	TRUE	35	326.629
University bar 2	University bar	University	2021-11	2021W45	Tuesday	2021-11-09	122	2552	91.6	15	1	FALSE	FALSE	42.5	315	1	5	15	1	5	1	22	Streptococcus pneumoniae	FALSE	NA	481.036
University bar 2	University bar	University	2021-11	2021W45	Wednesday	2021-11-10	126	1431.5	58	18.7	1	FALSE	FALSE	22	315	1	4.5	18.7	1	4.5	1	23	Streptococcus pneumoniae	FALSE	NA	510.729
University bar 3	University bar	University	2021-10	2021W42	Monday	2021-10-18	128	1076	84.25	NA	NA	FALSE	TRUE	51	198	1	NA	18.25	3	4.33333	1	24	Streptococcus pneumoniae	FALSE	NA	156.386
University bar 3	University bar	University	2021-10	2021W42	Wednesday	2021-10-20	143	1429.5	79.5	19.3	3	FALSE	TRUE	43.5	198	1	5	19.3	3	5	1	25	Streptococcus pneumoniae	FALSE	NA	149.458
University bar 3	University bar	University	2021-10	2021W42	Tuesday	2021-10-19	112	1863.5	82.55	NA	NA	FALSE	TRUE	37	198	1	4	18.25	3	4	1	26	Streptococcus pneumoniae	TRUE	34.5	151.437
University bar 3	University bar	University	2021-10	2021W42	Thursday	2021-10-21	125	831.5	70	NA	NA	FALSE	TRUE	20	198	1	4	18.6167	3	4	1	27	Streptococcus pneumoniae	TRUE	38.9	149.458
University bar 3	University bar	University	2021-10	2021W43	Wednesday	2021-10-27	131	2931	88.95	20.3	NA	FALSE	TRUE	150	198	1	NA	20.3	3	4.5	1	28	Streptococcus pneumoniae	FALSE	NA	281.099
University bar 3	University bar	University	2021-10	2021W43	Monday	2021-10-25	112	907	71.1	17.2	NA	FALSE	TRUE	10	198	1	NA	17.2	3	4.36667	1	29	Streptococcus pneumoniae	FALSE	NA	214.783
University bar 3	University bar	University	2021-10	2021W43	Thursday	2021-10-28	113	666	62.55	18.4	NA	FALSE	TRUE	31.5	198	1	NA	18.4	3	4.46667	1	30	Streptococcus pneumoniae	FALSE	NA	326.629
University bar 3	University bar	University	2021-11	2021W44	Thursday	2021-11-04	121	1029	73.45	15.4	3	FALSE	TRUE	9.5	198	1	5	15.4	3	5	1	31	Streptococcus pneumoniae	TRUE	35.3	333.558
University bar 3	University bar	University	2021-11	2021W45	Tuesday	2021-11-09	122	689.5	54.6	15.5	3	FALSE	TRUE	12.5	198	1	3	15.5	3	3	1	32	Streptococcus pneumoniae	FALSE	NA	481.036
University bar 3	University bar	University	2021-11	2021W45	Wednesday	2021-11-10	119	1626	61.45	15.25	3	FALSE	TRUE	19	198	1	4.5	15.25	3	4.5	1	33	Streptococcus pneumoniae	FALSE	NA	510.729
University auditorium 2	University auditorium	University	2021-11	2021W44	Thursday	2021-11-04	124	732.5	52.5714	19.7143	4	FALSE	FALSE	5.5	324	5	3	19.7143	4	3	5	34	Streptococcus pneumoniae	FALSE	NA	333.558
University auditorium 2	University auditorium	University	2021-11	2021W44	Thursday	2021-11-04	122	971.231	49.6923	19	4	FALSE	FALSE	10	324	5	2	19	4	2	5	35	Streptococcus pneumoniae	FALSE	NA	333.558
University auditorium 2	University auditorium	University	2021-11	2021W44	Thursday	2021-11-04	123	957.071	46.7143	18.7857	NA	FALSE	FALSE	17	324	6	2.5	18.7857	3.2	2.5	6	36	Streptococcus pneumoniae	FALSE	NA	333.558
University auditorium 2	University auditorium	University	2021-11	2021W45	Tuesday	2021-11-09	120	717.1	40.2	20.7	4.5	FALSE	FALSE	15	324	5.5	2	20.7	4.5	2	5.5	37	Streptococcus pneumoniae	FALSE	NA	481.036
University auditorium 2	University auditorium	University	2021-11	2021W45	Tuesday	2021-11-09	115	987.636	46.0909	20.9091	2.5	FALSE	FALSE	21	324	6	3	20.9091	2.5	3	6	38	Streptococcus pneumoniae	FALSE	NA	481.036
University auditorium 2	University auditorium	University	2021-11	2021W45	Tuesday	2021-11-09	130	1481.87	50.9333	20.5333	1	FALSE	FALSE	15.5	324	6	1.5	20.5333	1	1.5	6	39	Streptococcus pneumoniae	FALSE	NA	481.036
University auditorium 2	University auditorium	University	2021-11	2021W46	Tuesday	2021-11-16	120	1423.77	47.3846	21.6154	4	FALSE	FALSE	16.5	324	5	3	21.6154	4	3	5	40	Streptococcus pneumoniae	FALSE	NA	561.208
University auditorium 2	University auditorium	University	2021-11	2021W46	Thursday	2021-11-18	105	555.077	45.3846	19.6923	5	FALSE	FALSE	14.5	324	6	4	19.6923	5	4	6	41	Streptococcus pneumoniae	FALSE	NA	624.555
University auditorium 2	University auditorium	University	2021-11	2021W46	Thursday	2021-11-18	110	978.538	45.4615	20.6154	4	FALSE	FALSE	13	324	5.5	2	20.6154	4	2	5.5	42	Streptococcus pneumoniae	FALSE	NA	624.555
University auditorium 2	University auditorium	University	2021-11	2021W46	Thursday	2021-11-18	120	833.143	43.2857	19.8571	4	FALSE	FALSE	13	324	5	2.5	19.8571	4	2.5	5	43	Streptococcus pneumoniae	FALSE	NA	624.555
University auditorium 2	University auditorium	University	2021-11	2021W47	Tuesday	2021-11-23	111	895.25	44	18	1	FALSE	FALSE	0	324	NA	NA	18	1	2.58333	5.58333	44	Streptococcus pneumoniae	FALSE	NA	847.256
University auditorium 2	University auditorium	University	2021-11	2021W47	Thursday	2021-11-25	112	610.667	43.8333	19	5	FALSE	FALSE	5.5	324	6	2	19	5	2	6	45	Streptococcus pneumoniae	FALSE	NA	911.592
University auditorium 2	University auditorium	University	2021-11	2021W47	Thursday	2021-11-25	116	708.091	39.7273	20.0909	4.5	FALSE	FALSE	4	324	6	2	20.0909	4.5	2	6	46	Streptococcus pneumoniae	FALSE	NA	911.592
University auditorium 3	University auditorium	University	2021-11	2021W45	Monday	2021-11-08	114	938	61.5385	16	3	FALSE	FALSE	36	324	5	2	16	3	2	5	47	Streptococcus pneumoniae	FALSE	NA	386.016
University auditorium 3	University auditorium	University	2021-11	2021W45	Monday	2021-11-08	127	1040.93	64.3333	14.5333	3	FALSE	FALSE	36	324	5	3.5	14.5333	3	3.5	5	48	Streptococcus pneumoniae	TRUE	36.8	386.016
University auditorium 3	University auditorium	University	2021-11	2021W47	Monday	2021-11-22	128	706.8	48.6	13.6	6	FALSE	FALSE	12	324	6	1.5	13.6	6	1.5	6	49	Streptococcus pneumoniae	FALSE	NA	808.655
University auditorium 3	University auditorium	University	2021-12	2021W49	Monday	2021-12-06	143	989.467	54.5333	14.2	3.5	FALSE	FALSE	16.5	324	6	4	14.2	3.5	4	6	50	Streptococcus pneumoniae	TRUE	33.2	1008.59
University auditorium 3	University auditorium	University	2021-12	2021W50	Monday	2021-12-13	138	1281.12	66.3125	16.25	3	FALSE	FALSE	0	324	NA	NA	16.25	3	3.5	6	51	Streptococcus pneumoniae	FALSE	NA	623.565
University auditorium 3	University auditorium	University	2021-12	2021W50	Monday	2021-12-13	178	957.5	61.2	17	2	FALSE	FALSE	5	324	6	3	17	2	3	6	52	Streptococcus pneumoniae	FALSE	NA	623.565
Child care group 1	Child care group	Child care group	2021-11	2021W46	Wednesday	2021-11-17	125	1003.8	40.2	22.4	1	FALSE	FALSE	15	150	2	4	22.4	1	4	2	53	Streptococcus pneumoniae	TRUE	27.5	603.769
Child care group 1	Child care group	Child care group	2021-11	2021W46	Friday	2021-11-19	130	761.5	42.9375	22.3125	1	FALSE	FALSE	9.5	150	2	3	22.3125	1	3	2	54	Streptococcus pneumoniae	TRUE	28.9	729.472
Child care group 1	Child care group	Child care group	2021-11	2021W47	Monday	2021-11-22	119	937.643	39.1429	20.3571	1	FALSE	FALSE	7	150	2	3	20.3571	1	3	2	55	Streptococcus pneumoniae	TRUE	28.5	808.655
Child care group 1	Child care group	Child care group	2021-11	2021W47	Wednesday	2021-11-24	135	995.312	40.25	21.8125	1	FALSE	FALSE	14	150	3	4.5	21.8125	1	4.5	3	56	Streptococcus pneumoniae	TRUE	28.6	868.042
Child care group 1	Child care group	Child care group	2021-11	2021W48	Monday	2021-11-29	119	1052.36	33.1429	22.7143	1	FALSE	FALSE	21	150	1.5	3.5	22.7143	1	3.5	1.5	57	Streptococcus pneumoniae	TRUE	29.1	938.317
Child care group 1	Child care group	Child care group	2021-11	2021W47	Friday	2021-11-26	146	837.412	34.0588	21	1	FALSE	FALSE	9.5	150	2	3.5	21	1	3.5	2	58	Streptococcus pneumoniae	TRUE	29.6	901.695
Child care group 1	Child care group	Child care group	2021-12	2021W48	Wednesday	2021-12-01	147	794	40.0625	22.8125	1	FALSE	FALSE	11	150	NA	3	22.8125	1	3	1.875	59	Streptococcus pneumoniae	TRUE	29.6	987.806
Child care group 1	Child care group	Child care group	2021-12	2021W48	Friday	2021-12-03	131	892.467	31.7333	22.2667	1	FALSE	FALSE	14	150	NA	3	22.2667	1	3	1.59375	60	Streptococcus pneumoniae	TRUE	28.2	989.785
Child care group 1	Child care group	Child care group	2021-12	2021W49	Monday	2021-12-06	150	972.471	35.2353	20.6471	1	FALSE	FALSE	20	150	NA	3	20.6471	1	3	1.49219	61	Streptococcus pneumoniae	TRUE	28.1	1008.59
Child care group 1	Child care group	Child care group	2021-12	2021W49	Wednesday	2021-12-08	180	682.05	31.9	21.65	2.5	FALSE	FALSE	7	150	1	3.5	21.65	2.5	3.5	1	62	Streptococcus pneumoniae	TRUE	27.6	883.878
Child care group 1	Child care group	Child care group	2021-12	2021W50	Monday	2021-12-13	150	907.056	41.5556	22	1	FALSE	FALSE	14	150	NA	3.5	22	1	3.5	1.24609	63	Streptococcus pneumoniae	TRUE	27.2	623.565
Child care group 1	Child care group	Child care group	2021-12	2021W49	Friday	2021-12-10	125	860.733	31.2667	22	1	FALSE	FALSE	17	150	NA	3	22	1	3	1.33301	64	Streptococcus pneumoniae	TRUE	28.4	758.176
Child care group 1	Child care group	Child care group	2021-12	2021W50	Wednesday	2021-12-15	128	881.867	41.6	22.6667	1	FALSE	FALSE	12.5	150	NA	3	22.6667	1	3	1.39478	65	Streptococcus pneumoniae	TRUE	29.4	500.831
Child care group 1	Child care group	Child care group	2021-12	2021W51	Wednesday	2021-12-22	130	908.25	25.3125	23.0625	1	FALSE	FALSE	8.5	150	2	2.5	23.0625	1	2.5	2	66	Streptococcus pneumoniae	TRUE	27.9	355.333
Child care group 1	Child care group	Child care group	2022-01	2022W03	Friday	2022-01-21	114	530.857	28.2857	21	3	FALSE	FALSE	6	150	1	2	21	3	2	1	67	Streptococcus pneumoniae	TRUE	30.9	2309.17
Child care group 1	Child care group	Child care group	2022-01	2022W03	Wednesday	2022-01-19	142	575	30.7143	21	1	FALSE	FALSE	5.5	150	2	3	21	1	3	2	68	Streptococcus pneumoniae	TRUE	30.4	1817.25
Child care group 1	Child care group	Child care group	2022-01	2022W04	Monday	2022-01-24	113	600.333	29.1667	20.4167	1	FALSE	FALSE	10	150	2	5	20.4167	1	5	2	69	Streptococcus pneumoniae	TRUE	30.9	2780.31
Child care group 1	Child care group	Child care group	2022-01	2022W04	Wednesday	2022-01-26	113	697.846	29.3077	21	1	FALSE	FALSE	14.5	150	2	4.5	21	1	4.5	2	70	Streptococcus pneumoniae	TRUE	30.8	2934.71
Child care group 1	Child care group	Child care group	2022-01	2022W03	Monday	2022-01-17	123	815.417	35.8333	20.6667	1	FALSE	FALSE	20.5	150	NA	3	20.6667	1	3	1.6	71	Streptococcus pneumoniae	TRUE	27.7	1383.72
Child care group 1	Child care group	Child care group	2022-01	2022W04	Friday	2022-01-28	122	832.286	33.7857	21	1	FALSE	FALSE	13.5	150	2	3	21	1	3	2	72	Streptococcus pneumoniae	TRUE	29.6	2827.82
Child care group 1	Child care group	Child care group	2022-01	2022W05	Monday	2022-01-31	117	833.667	34.9167	20.3333	1	FALSE	FALSE	14.5	150	3	2	20.3333	1	2	3	73	Streptococcus pneumoniae	TRUE	28.9	2571.46
Child care group 1	Child care group	Child care group	2022-02	2022W05	Friday	2022-02-04	116	685.846	38	21.6154	1	FALSE	FALSE	12.5	150	3	3	21.6154	1	3	3	74	Streptococcus pneumoniae	TRUE	29.8	1706.39
Child care group 1	Child care group	Child care group	2022-02	2022W06	Monday	2022-02-07	111	999.444	36.3333	20.6667	1	FALSE	FALSE	14.5	150	3	3	20.6667	1	3	3	75	Streptococcus pneumoniae	TRUE	28.4	1406.49
Child care group 1	Child care group	Child care group	2022-02	2022W06	Friday	2022-02-11	120	879.182	34.7273	20.8273	1	FALSE	FALSE	14.5	150	2	3	20.8273	1	3	2	76	Streptococcus pneumoniae	TRUE	29.6	1142.21
Child care group 1	Child care group	Child care group	2022-02	2022W07	Wednesday	2022-02-16	130	898.385	42.9231	21.5538	1	FALSE	FALSE	19.5	150	2	3	21.5538	1	3	2	77	Streptococcus pneumoniae	TRUE	28.2	939.306
Child care group 1	Child care group	Child care group	2022-02	2022W07	Monday	2022-02-14	135	1102.93	40.8	20.74	1	FALSE	FALSE	17.5	150	2	3	20.74	1	3	2	78	Streptococcus pneumoniae	TRUE	31.2	1050.16
Child care group 1	Child care group	Child care group	2022-02	2022W06	Wednesday	2022-02-09	128	980.357	41.5714	20.9214	1	TRUE	FALSE	16.5	150	2	3	20.9214	1	3	2	79	Streptococcus pneumoniae	TRUE	26.3	1254.06
Child care group 1	Child care group	Child care group	2022-02	2022W07	Friday	2022-02-18	122	862.769	39.8462	21.8077	1	FALSE	FALSE	16	150	1.5	3	21.8077	1	3	1.5	80	Streptococcus pneumoniae	TRUE	27.9	904.664
Child care group 1	Child care group	Child care group	2022-02	2022W08	Monday	2022-02-21	132	840.231	32.6923	20.4769	1	FALSE	FALSE	19.5	150	2	3.5	20.4769	1	3.5	2	81	Streptococcus pneumoniae	TRUE	28	824.491
Child care group 1	Child care group	Child care group	2022-02	2022W08	Wednesday	2022-02-23	125	705.143	34.1429	21.2643	1	FALSE	FALSE	16	150	2	3	21.2643	1	3	2	82	Streptococcus pneumoniae	TRUE	30	792.818
Child care group 1	Child care group	Child care group	2022-03	2022W09	Wednesday	2022-03-02	126	889.571	28.7143	21.0929	1	FALSE	FALSE	16.5	150	1.5	3	21.0929	1	3	1.5	83	Streptococcus pneumoniae	TRUE	28.5	817.563
Child care group 1	Child care group	Child care group	2022-02	2022W08	Friday	2022-02-25	125	914.143	31.6429	21.0143	1	FALSE	FALSE	16.5	150	1.5	3	21.0143	1	3	1.5	84	Streptococcus pneumoniae	TRUE	28.4	775.992
Child care group 1	Child care group	Child care group	2022-02	2022W09	Monday	2022-02-28	130	760.714	25.3571	21.3214	1	FALSE	FALSE	15	150	1.5	3	21.3214	1	3	1.5	85	Streptococcus pneumoniae	TRUE	28.2	815.583
Child care group 1	Child care group	Child care group	2022-03	2022W09	Friday	2022-03-04	135	828.133	25.1333	21.2333	1	FALSE	FALSE	17	150	3	3	21.2333	1	3	3	86	Streptococcus pneumoniae	TRUE	29.4	866.062
Child care group 1	Child care group	Child care group	2022-03	2022W10	Wednesday	2022-03-09	132	746.643	23.1429	21.9929	4	FALSE	FALSE	18	150	1.5	3	21.9929	4	3	1.5	87	Streptococcus pneumoniae	TRUE	30.6	982.857
Child care group 1	Child care group	Child care group	2022-03	2022W10	Monday	2022-03-07	122	1039.07	24.7143	21.75	4	FALSE	FALSE	23	150	2	3.5	21.75	4	3.5	2	88	Streptococcus pneumoniae	TRUE	29.7	888.827
Child care group 1	Child care group	Child care group	2022-03	2022W11	Monday	2022-03-14	131	911.538	38.0769	21.2077	1	FALSE	FALSE	21	150	1	3	21.2077	1	3	1	89	Streptococcus pneumoniae	TRUE	29.9	988.796
Child care group 1	Child care group	Child care group	2022-03	2022W10	Friday	2022-03-11	135	705.938	24.4375	21.8687	2.5	FALSE	FALSE	23	150	1	3	21.8687	2.5	3	1	90	Streptococcus pneumoniae	TRUE	29.8	969.99
Child care group 1	Child care group	Child care group	2022-03	2022W11	Friday	2022-03-18	115	924.308	31.5385	20.8846	3	FALSE	FALSE	18.5	150	1	3	20.8846	3	3	1	91	Streptococcus pneumoniae	TRUE	28.2	1134.29
Child care group 1	Child care group	Child care group	2022-03	2022W12	Monday	2022-03-21	135	945.385	32.7692	21.2846	1	FALSE	FALSE	21.5	150	1	3	21.2846	1	3	1	92	Streptococcus pneumoniae	TRUE	28.6	1206.55
Child care group 1	Child care group	Child care group	2022-03	2022W11	Wednesday	2022-03-16	117	834.923	34.1538	21.8231	1	FALSE	FALSE	20.5	150	1	3	21.8231	1	3	1	93	Streptococcus pneumoniae	TRUE	27.8	1037.3
Child care group 1	Child care group	Child care group	2022-03	2022W12	Wednesday	2022-03-23	110	748.615	29.8462	21.5769	3	FALSE	FALSE	18	150	1	3	21.5769	3	3	1	94	Streptococcus pneumoniae	TRUE	28.7	1234.26
Child care group 1	Child care group	Child care group	2022-03	2022W12	Friday	2022-03-25	105	659.833	32.0833	21.3167	1	FALSE	FALSE	18	150	1	3	21.3167	1	3	1	95	Streptococcus pneumoniae	TRUE	29.2	1282.76
Child care group 1	Child care group	Child care group	2022-03	2022W13	Monday	2022-03-28	120	968.571	37.1429	21.1143	1	FALSE	FALSE	15.5	150	1	3	21.1143	1	3	1	96	Streptococcus pneumoniae	TRUE	27.6	1276.82
Child care group 1	Child care group	Child care group	2022-03	2022W13	Wednesday	2022-03-30	145	913.714	36.5	21.0786	1	FALSE	FALSE	17	150	1	3	21.0786	1	3	1	97	Streptococcus pneumoniae	TRUE	28	1197.64
Child care group 1	Child care group	Child care group	2022-04	2022W14	Monday	2022-04-04	108	845.273	28.8182	20.3273	1	FALSE	FALSE	15.5	150	1.5	3	20.3273	1	3	1.5	98	Streptococcus pneumoniae	TRUE	29.4	929.409
Child care group 1	Child care group	Child care group	2022-04	2022W14	Wednesday	2022-04-06	120	701.571	37.7143	20.9857	3	FALSE	FALSE	16	150	1.5	3	20.9857	3	3	1.5	99	Streptococcus pneumoniae	TRUE	29	879.919
Child care group 1	Child care group	Child care group	2022-04	2022W13	Friday	2022-04-01	100	726.545	29.6364	21.1455	1	FALSE	FALSE	15	150	1	3	21.1455	1	3	1	100	Streptococcus pneumoniae	TRUE	29.8	1066
Child care group 1	Child care group	Child care group	2022-04	2022W14	Friday	2022-04-08	110	884.077	35.3077	20.8154	1	FALSE	FALSE	16	150	1	3	20.8154	1	3	1	101	Streptococcus pneumoniae	TRUE	29.8	869.032
Child care group 1	Child care group	Child care group	2022-04	2022W16	Wednesday	2022-04-20	122	823.231	31.3846	21.7231	3	FALSE	FALSE	22.5	150	1	3	21.7231	3	3	1	102	Streptococcus pneumoniae	TRUE	27.4	496.872
Child care group 1	Child care group	Child care group	2022-04	2022W17	Monday	2022-04-25	123	926.333	38.75	21.35	5	FALSE	FALSE	21.5	150	1	3	21.35	5	3	1	103	Streptococcus pneumoniae	TRUE	28	452.332
Child care group 1	Child care group	Child care group	2022-04	2022W16	Friday	2022-04-22	147	719.5	37.6875	21.55	4.5	FALSE	FALSE	20	150	1	3	21.55	4.5	3	1	104	Streptococcus pneumoniae	TRUE	29	460.25
Child care group 1	Child care group	Child care group	2022-04	2022W17	Wednesday	2022-04-27	132	747.571	34.8571	21.2429	5	FALSE	FALSE	18	150	1	3	21.2429	5	3	1	105	Streptococcus pneumoniae	TRUE	29.4	438.475
Child care group 1	Child care group	Child care group	2022-01	2022W01	Friday	2022-01-07	120	724.786	32.0714	21.7857	1	FALSE	FALSE	16	150	NA	3	21.7857	1	3	1.33333	106	Streptococcus pneumoniae	TRUE	30.3	1067.98
Child care group 1	Child care group	Child care group	2022-01	2022W01	Wednesday	2022-01-05	117	688.846	32.7692	21.4615	1	FALSE	FALSE	11	150	1	5	21.4615	1	5	1	107	Streptococcus pneumoniae	TRUE	28.8	940.296
Child care group 1	Child care group	Child care group	2022-01	2022W02	Wednesday	2022-01-12	124	979.154	31.3846	21	1	FALSE	FALSE	14.5	150	1	5	21	1	5	1	108	Streptococcus pneumoniae	TRUE	28.6	1248.12
Child care group 1	Child care group	Child care group	2022-01	2022W02	Monday	2022-01-10	135	832.133	30.8	20.7333	1	FALSE	FALSE	15.5	150	2	3	20.7333	1	3	2	109	Streptococcus pneumoniae	TRUE	29.9	1191.7
Child care group 1	Child care group	Child care group	2022-01	2022W02	Friday	2022-01-14	153	872.471	30.5882	21.5294	1	FALSE	FALSE	14	150	NA	3	21.5294	1	3	1.48889	110	Streptococcus pneumoniae	TRUE	28	1290.68
Primary school cafeteria	Primary school cafeteria	Primary	2021-11	2021W47	Monday	2021-11-22	29	632.8	41.8	16	4.5	FALSE	FALSE	83.5	930	2	5	16	4.5	5	2	111	Streptococcus pneumoniae	TRUE	33.9	808.655
Primary school cafeteria	Primary school cafeteria	Primary	2021-11	2021W48	Monday	2021-11-29	43	788.667	42.5	15.5	6	FALSE	FALSE	11.5	930	3	3	15.5	6	3	3	112	Streptococcus pneumoniae	TRUE	31	938.317
Primary school cafeteria	Primary school cafeteria	Primary	2021-12	2021W48	Thursday	2021-12-02	50	708.857	46.1429	15.2857	6	FALSE	FALSE	15	930	2	4	15.2857	6	4	2	113	Streptococcus pneumoniae	TRUE	33.5	972.959
Primary school cafeteria	Primary school cafeteria	Primary	2021-12	2021W48	Friday	2021-12-03	106	549.364	41.8182	15	6	FALSE	FALSE	0	930	NA	NA	15	6	2.75	3.33333	114	Streptococcus pneumoniae	FALSE	NA	989.785
Primary school cafeteria	Primary school cafeteria	Primary	2021-12	2021W49	Monday	2021-12-06	110	682.333	41.8889	15.6667	6	FALSE	FALSE	0	930	NA	NA	15.6667	6	2.75	3.33333	115	Streptococcus pneumoniae	TRUE	33.2	1008.59
Primary school cafeteria	Primary school cafeteria	Primary	2021-12	2021W49	Tuesday	2021-12-07	122	574.9	41.7	16	6	FALSE	FALSE	0	930	NA	1	16	6	1	3.41667	116	Streptococcus pneumoniae	FALSE	NA	940.296
Primary school cafeteria	Primary school cafeteria	Primary	2021-12	2021W50	Monday	2021-12-13	102	598.5	53.5	17.6	6	FALSE	FALSE	0	930	NA	NA	17.6	6	2.25	3.91667	117	Streptococcus pneumoniae	FALSE	NA	623.565
Primary school cafeteria	Primary school cafeteria	Primary	2021-12	2021W49	Friday	2021-12-10	103	626.545	41.3636	16.1818	6	FALSE	FALSE	0	930	NA	NA	16.1818	6	2.35	3.8	118	Streptococcus pneumoniae	TRUE	34.1	758.176
Primary school cafeteria	Primary school cafeteria	Primary	2021-12	2021W49	Thursday	2021-12-09	113	589	42.5385	16.3077	6	FALSE	FALSE	10	930	5	3	16.3077	6	3	5	119	Streptococcus pneumoniae	TRUE	35.2	814.593
Primary school cafeteria	Primary school cafeteria	Primary	2021-12	2021W50	Friday	2021-12-17	119	696.385	48	16.9231	6	FALSE	FALSE	0	930	NA	NA	16.9231	6	2.3	3.85833	120	Streptococcus pneumoniae	FALSE	NA	402.843
Primary school cafeteria	Primary school cafeteria	Primary	2021-12	2021W50	Thursday	2021-12-16	123	850.167	50.4167	20.5833	6	FALSE	FALSE	0	930	NA	NA	20.5833	6	2.475	4.14375	121	Streptococcus pneumoniae	TRUE	33.2	453.322
Primary school cafeteria	Primary school cafeteria	Primary	2021-12	2021W50	Tuesday	2021-12-14	120	573.643	51.1429	17.3571	6	FALSE	FALSE	0	930	NA	NA	17.3571	6	2.22917	4.02257	122	Streptococcus pneumoniae	TRUE	34.3	553.29
Primary school cafeteria	Primary school cafeteria	Primary	2022-01	2022W03	Friday	2022-01-21	40	474.75	42.25	16	6	FALSE	FALSE	11.5	930	2	3	16	6	3	2	123	Streptococcus pneumoniae	FALSE	NA	2309.17
Primary school cafeteria	Primary school cafeteria	Primary	2022-01	2022W03	Thursday	2022-01-20	45	529.5	44.1667	15.1667	4.5	FALSE	FALSE	17.5	930	4	2	15.1667	4.5	2	4	124	Streptococcus pneumoniae	FALSE	NA	2117.15
Primary school cafeteria	Primary school cafeteria	Primary	2022-01	2022W04	Friday	2022-01-28	125	467.083	47.75	14.9167	6	FALSE	FALSE	0	930	NA	NA	14.9167	6	3	2	125	Streptococcus pneumoniae	FALSE	NA	2827.82
Primary school cafeteria	Primary school cafeteria	Primary	2022-01	2022W04	Monday	2022-01-24	53	390	37	15	6	FALSE	FALSE	6	930	2	3	15	6	3	2	126	Streptococcus pneumoniae	FALSE	NA	2780.31
Primary school cafeteria	Primary school cafeteria	Primary	2022-01	2022W04	Tuesday	2022-01-25	114	457.364	40	15	5.5	FALSE	FALSE	0	930	NA	NA	15	5.5	2.8	2.6	127	Streptococcus pneumoniae	FALSE	NA	2912.94
Primary school cafeteria	Primary school cafeteria	Primary	2022-01	2022W03	Tuesday	2022-01-18	45	604.167	50	16.1667	6	FALSE	FALSE	7.5	930	3	3	16.1667	6	3	3	128	Streptococcus pneumoniae	TRUE	35.2	1554.95
Primary school cafeteria	Primary school cafeteria	Primary	2022-01	2022W03	Monday	2022-01-17	45	560.333	49.8333	16	6	FALSE	FALSE	15	930	2	4	16	6	4	2	129	Streptococcus pneumoniae	FALSE	NA	1383.72
Primary school cafeteria	Primary school cafeteria	Primary	2022-01	2022W04	Thursday	2022-01-27	125	415.786	49.3571	15	5.5	FALSE	FALSE	0	930	NA	NA	15	5.5	2.76	2.52	130	Streptococcus pneumoniae	FALSE	NA	2848.6
Primary school cafeteria	Primary school cafeteria	Primary	2022-02	2022W05	Tuesday	2022-02-01	107	437.583	50.0833	15	6	FALSE	FALSE	0	930	NA	NA	15	6	2.85333	2.37333	131	Streptococcus pneumoniae	FALSE	NA	2311.15
Primary school cafeteria	Primary school cafeteria	Primary	2022-01	2022W02	Thursday	2022-01-13	38	502.833	42	15	6	FALSE	FALSE	12.5	930	3	4	15	6	4	3	132	Streptococcus pneumoniae	FALSE	NA	1238.22
Primary school cafeteria	Primary school cafeteria	Primary	2022-01	2022W02	Tuesday	2022-01-11	159	639.643	43.4286	14.5714	6	FALSE	FALSE	0	930	NA	NA	14.5714	6	3.4	2.4	133	Streptococcus pneumoniae	TRUE	32.7	1249.11
Primary school cafeteria	Primary school cafeteria	Primary	2022-01	2022W02	Monday	2022-01-10	40	631.2	46.6	12	6	FALSE	FALSE	14	930	2	3	12	6	3	2	134	Streptococcus pneumoniae	TRUE	36.4	1191.7
Primary school cafeteria	Primary school cafeteria	Primary	2022-01	2022W02	Friday	2022-01-14	35	513.2	43.8	16	6	FALSE	FALSE	17.5	930	2	3	16	6	3	2	135	Streptococcus pneumoniae	FALSE	NA	1290.68
Kindergarten cafeteria	Kindergarten cafeteria	Kindergarten	2021-11	2021W47	Monday	2021-11-22	64	936.2	46.8	18.6	3	FALSE	FALSE	22.5	372	1	5	18.6	3	5	1	136	Streptococcus pneumoniae	TRUE	32	808.655
Kindergarten cafeteria	Kindergarten cafeteria	Kindergarten	2021-11	2021W48	Monday	2021-11-29	90	684.091	39.8182	16.8182	3	FALSE	FALSE	22.5	372	2	5	16.8182	3	5	2	137	Streptococcus pneumoniae	TRUE	32	938.317
Kindergarten cafeteria	Kindergarten cafeteria	Kindergarten	2021-12	2021W48	Thursday	2021-12-02	120	667.083	41.1667	17.8333	6	FALSE	FALSE	0	372	NA	NA	17.8333	6	5	2	138	Streptococcus pneumoniae	TRUE	34.1	972.959
Kindergarten cafeteria	Kindergarten cafeteria	Kindergarten	2021-12	2021W48	Friday	2021-12-03	107	630.455	38.1818	17.5455	6	FALSE	FALSE	0	372	NA	NA	17.5455	6	5	2	139	Streptococcus pneumoniae	TRUE	32.3	989.785
Kindergarten cafeteria	Kindergarten cafeteria	Kindergarten	2021-12	2021W49	Tuesday	2021-12-07	122	661.583	37.25	19.5833	6	FALSE	FALSE	0	372	NA	NA	19.5833	6	5	1.66667	140	Streptococcus pneumoniae	TRUE	31.8	940.296
Kindergarten cafeteria	Kindergarten cafeteria	Kindergarten	2021-12	2021W50	Monday	2021-12-13	109	758.125	49.625	19.5	6	FALSE	FALSE	0	372	NA	NA	19.5	6	5	1.33333	141	Streptococcus pneumoniae	TRUE	32.4	623.565
Kindergarten cafeteria	Kindergarten cafeteria	Kindergarten	2021-12	2021W49	Friday	2021-12-10	100	677.364	37.8182	19.2727	6	FALSE	FALSE	0	372	NA	NA	19.2727	6	5	1.5	142	Streptococcus pneumoniae	TRUE	31.9	758.176
Kindergarten cafeteria	Kindergarten cafeteria	Kindergarten	2021-12	2021W49	Thursday	2021-12-09	112	646.5	36.75	19.5	6	FALSE	FALSE	0	372	NA	NA	19.5	6	5	1.58333	143	Streptococcus pneumoniae	TRUE	31	814.593
Kindergarten cafeteria	Kindergarten cafeteria	Kindergarten	2021-12	2021W50	Thursday	2021-12-16	127	663	54.1429	18.1429	6	FALSE	FALSE	0	372	NA	NA	18.1429	6	5	1.35417	144	Streptococcus pneumoniae	TRUE	32.6	453.322
Kindergarten cafeteria	Kindergarten cafeteria	Kindergarten	2021-12	2021W50	Friday	2021-12-17	119	766.909	46.5455	18.4545	6	FALSE	FALSE	0	372	NA	NA	18.4545	6	5	1.29688	145	Streptococcus pneumoniae	TRUE	31.3	402.843
Kindergarten cafeteria	Kindergarten cafeteria	Kindergarten	2021-12	2021W50	Tuesday	2021-12-14	127	717.455	45.0909	20.2727	6	FALSE	FALSE	1	372	1	5	20.2727	6	5	1	146	Streptococcus pneumoniae	TRUE	32.2	553.29
Kindergarten cafeteria	Kindergarten cafeteria	Kindergarten	2022-01	2022W03	Friday	2022-01-21	90	721.091	41.1818	17.4545	5.5	FALSE	FALSE	0.5	372	6	1	17.4545	5.5	1	6	147	Streptococcus pneumoniae	TRUE	31.2	2309.17
Kindergarten cafeteria	Kindergarten cafeteria	Kindergarten	2022-01	2022W03	Thursday	2022-01-20	115	617	39.6667	18.3333	5.5	FALSE	FALSE	0	372	NA	NA	18.3333	5.5	2.33333	3.5	148	Streptococcus pneumoniae	TRUE	34.3	2117.15
Kindergarten cafeteria	Kindergarten cafeteria	Kindergarten	2022-01	2022W04	Friday	2022-01-28	125	670.2	44.4	18.6667	5	FALSE	FALSE	0	372	NA	NA	18.6667	5	2.6	4	149	Streptococcus pneumoniae	TRUE	32.7	2827.82
Kindergarten cafeteria	Kindergarten cafeteria	Kindergarten	2022-01	2022W04	Monday	2022-01-24	120	697.25	36.875	18.75	5.5	FALSE	FALSE	0	372	NA	NA	18.75	5.5	2.5619	3.92857	150	Streptococcus pneumoniae	TRUE	32.7	2780.31
Kindergarten cafeteria	Kindergarten cafeteria	Kindergarten	2022-01	2022W04	Tuesday	2022-01-25	110	778.5	38.7	18.4	5	FALSE	FALSE	0.5	372	1	1	18.4	5	1	1	151	Streptococcus pneumoniae	TRUE	35.3	2912.94
Kindergarten cafeteria	Kindergarten cafeteria	Kindergarten	2022-01	2022W03	Tuesday	2022-01-18	105	775.6	46.6	19.1	6	FALSE	FALSE	1	372	6	5	19.1	6	5	6	152	Streptococcus pneumoniae	TRUE	33.8	1554.95
Kindergarten cafeteria	Kindergarten cafeteria	Kindergarten	2022-01	2022W03	Monday	2022-01-17	110	667.125	47.75	16.75	5.5	FALSE	FALSE	0	372	1	1	16.75	5.5	1	1	153	Streptococcus pneumoniae	TRUE	32.2	1383.72
Kindergarten cafeteria	Kindergarten cafeteria	Kindergarten	2022-01	2022W04	Thursday	2022-01-27	125	566.083	44	18	5.5	FALSE	FALSE	1	372	6	5	18	5.5	5	6	154	Streptococcus pneumoniae	TRUE	34.7	2848.6
Kindergarten cafeteria	Kindergarten cafeteria	Kindergarten	2022-02	2022W05	Thursday	2022-02-03	115	703.333	45.0833	18.9167	6	FALSE	FALSE	1	372	1	5	18.9167	6	5	1	155	Streptococcus pneumoniae	TRUE	32.6	1900.39
Kindergarten cafeteria	Kindergarten cafeteria	Kindergarten	2022-02	2022W05	Friday	2022-02-04	115	649	47	19	5	FALSE	FALSE	0	372	NA	NA	19	5	2.86667	3.66667	156	Streptococcus pneumoniae	TRUE	29.9	1706.39
Kindergarten cafeteria	Kindergarten cafeteria	Kindergarten	2022-02	2022W05	Tuesday	2022-02-01	105	793.125	48.5	17	6	FALSE	FALSE	0.5	372	6	1	17	6	1	6	157	Streptococcus pneumoniae	TRUE	32.8	2311.15
Kindergarten cafeteria	Kindergarten cafeteria	Kindergarten	2021-12	2021W49	Monday	2021-12-06	110	684.75	40.5	18.1667	6	FALSE	FALSE	0	372	NA	NA	18.1667	6	5	1.72619	158	Streptococcus pneumoniae	TRUE	28.2	1008.59
Kindergarten cafeteria	Kindergarten cafeteria	Kindergarten	2022-01	2022W02	Thursday	2022-01-13	115	833.6	39.5	18.1	5.5	FALSE	FALSE	0	372	NA	NA	18.1	5.5	2.06667	2.5	159	Streptococcus pneumoniae	TRUE	32.3	1238.22
Kindergarten cafeteria	Kindergarten cafeteria	Kindergarten	2022-01	2022W02	Monday	2022-01-10	105	385	37	12	5.5	FALSE	FALSE	0.5	372	1	1	12	5.5	1	1	160	Streptococcus pneumoniae	TRUE	33	1191.7
Kindergarten cafeteria	Kindergarten cafeteria	Kindergarten	2022-01	2022W02	Friday	2022-01-14	110	753.643	41.4286	18.2143	6	FALSE	FALSE	1	372	1	1	18.2143	6	1	1	161	Streptococcus pneumoniae	TRUE	33.2	1290.68
Secondary school cafeteria	Secondary school cafeteria	Secondary	2021-11	2021W47	Tuesday	2021-11-23	175	565.562	37.5625	17.1875	5	FALSE	FALSE	2	912	1	4	17.1875	5	4	1	162	Streptococcus pneumoniae	FALSE	NA	847.256
Secondary school cafeteria	Secondary school cafeteria	Secondary	2022-01	2022W03	Friday	2022-01-21	90	490.8	39.4	17	5	FALSE	FALSE	0	912	NA	NA	17	5	2.25	6	163	Streptococcus pneumoniae	FALSE	NA	2309.17
Secondary school cafeteria	Secondary school cafeteria	Secondary	2022-01	2022W03	Thursday	2022-01-20	105	623.083	38.5	18.9167	2	FALSE	FALSE	5	912	6	5	18.9167	2	5	6	164	Streptococcus pneumoniae	FALSE	NA	2117.15
Secondary school cafeteria	Secondary school cafeteria	Secondary	2022-01	2022W04	Monday	2022-01-24	120	595.714	43.6429	13.9286	5	FALSE	FALSE	0.5	912	6	1	13.9286	5	1	6	165	Streptococcus pneumoniae	FALSE	NA	2780.31
Secondary school cafeteria	Secondary school cafeteria	Secondary	2022-01	2022W03	Tuesday	2022-01-18	95	516	52	15.4545	6	FALSE	FALSE	0	912	NA	NA	15.4545	6	2.25	6	166	Streptococcus pneumoniae	FALSE	NA	1554.95
Secondary school cafeteria	Secondary school cafeteria	Secondary	2022-01	2022W03	Monday	2022-01-17	100	521.818	53.9091	14	5.5	FALSE	FALSE	10.5	912	6	2	14	5.5	2	6	167	Streptococcus pneumoniae	FALSE	NA	1383.72
Secondary school cafeteria	Secondary school cafeteria	Secondary	2022-02	2022W06	Tuesday	2022-02-08	110	455.643	64.5714	12.4929	5	FALSE	FALSE	0	912	NA	NA	12.4929	5	4	6	168	Streptococcus pneumoniae	FALSE	NA	1314.44
Secondary school cafeteria	Secondary school cafeteria	Secondary	2022-02	2022W06	Thursday	2022-02-10	113	615.583	66.75	12.975	5	FALSE	FALSE	0	912	NA	NA	12.975	5	4	6	169	Streptococcus pneumoniae	TRUE	38.9	1195.66
Secondary school cafeteria	Secondary school cafeteria	Secondary	2022-02	2022W06	Monday	2022-02-07	133	555.8	49.5	13.11	3	FALSE	FALSE	0	912	NA	NA	13.11	3	4	6	170	Streptococcus pneumoniae	TRUE	34.3	1406.49
Secondary school cafeteria	Secondary school cafeteria	Secondary	2022-02	2022W07	Thursday	2022-02-17	110	558.455	44.8182	17.5455	5	FALSE	FALSE	0	912	NA	NA	17.5455	5	4.33333	6	171	Streptococcus pneumoniae	TRUE	35.2	902.684
Secondary school cafeteria	Secondary school cafeteria	Secondary	2022-02	2022W07	Tuesday	2022-02-15	140	486.5	44.8571	15.2929	5.5	FALSE	FALSE	10	912	6	4	15.2929	5.5	4	6	172	Streptococcus pneumoniae	FALSE	NA	1008.59
Secondary school cafeteria	Secondary school cafeteria	Secondary	2022-02	2022W07	Monday	2022-02-14	130	598.267	62.3333	11.9533	5	FALSE	FALSE	0	912	NA	NA	11.9533	5	4.06667	6	173	Streptococcus pneumoniae	FALSE	NA	1050.16
Secondary school cafeteria	Secondary school cafeteria	Secondary	2022-02	2022W07	Friday	2022-02-18	115	498.583	53.4167	18.275	5	FALSE	FALSE	0	912	NA	NA	18.275	5	4.35	6	174	Streptococcus pneumoniae	TRUE	35.4	904.664
Secondary school cafeteria	Secondary school cafeteria	Secondary	2022-02	2022W08	Monday	2022-02-21	125	558.455	41	17.9636	5	FALSE	FALSE	0	912	NA	NA	17.9636	5	4.35	6	175	Streptococcus pneumoniae	FALSE	NA	824.491
Secondary school cafeteria	Secondary school cafeteria	Secondary	2022-02	2022W08	Tuesday	2022-02-22	125	543.071	44.2143	18.6286	4	FALSE	FALSE	5	912	6	5	18.6286	4	5	6	176	Streptococcus pneumoniae	TRUE	35.5	784.9
Secondary school cafeteria	Secondary school cafeteria	Secondary	2022-03	2022W10	Monday	2022-03-07	120	545.429	25.9286	15.9857	5.5	FALSE	FALSE	0	912	NA	NA	15.9857	5.5	5	1	177	Streptococcus pneumoniae	TRUE	35.4	888.827
Secondary school cafeteria	Secondary school cafeteria	Secondary	2022-03	2022W10	Thursday	2022-03-10	110	584.357	29.7143	19.9571	6	FALSE	FALSE	14	912	1	5	19.9571	6	5	1	178	Streptococcus pneumoniae	TRUE	35.3	973.949
Secondary school cafeteria	Secondary school cafeteria	Secondary	2022-03	2022W10	Tuesday	2022-03-08	162	521.438	22.75	18.6938	5	FALSE	FALSE	0	912	NA	NA	18.6938	5	5	1	179	Streptococcus pneumoniae	TRUE	35.5	967.02
Secondary school cafeteria	Secondary school cafeteria	Secondary	2022-03	2022W12	Monday	2022-03-21	135	612.615	37.3846	18.9308	5.5	FALSE	FALSE	8.5	912	1	1	18.9308	5.5	1	1	180	Streptococcus pneumoniae	TRUE	33.2	1206.55
Secondary school cafeteria	Secondary school cafeteria	Secondary	2022-03	2022W12	Thursday	2022-03-24	145	739.118	32.7647	19.6882	5.5	FALSE	FALSE	42	912	1	3	19.6882	5.5	3	1	181	Streptococcus pneumoniae	TRUE	35.2	1240.2
Secondary school cafeteria	Secondary school cafeteria	Secondary	2022-03	2022W12	Tuesday	2022-03-22	155	696.938	37.25	19.8188	5.5	FALSE	FALSE	15	912	1	3	19.8188	5.5	3	1	182	Streptococcus pneumoniae	TRUE	34.9	1185.76
Secondary school cafeteria	Secondary school cafeteria	Secondary	2022-03	2022W13	Monday	2022-03-28	130	592.333	38.0667	20.12	5.5	FALSE	FALSE	5	912	1	5	20.12	5.5	5	1	183	Streptococcus pneumoniae	FALSE	NA	1276.82
Secondary school cafeteria	Secondary school cafeteria	Secondary	2022-01	2022W02	Friday	2022-01-14	112	407.444	43.8889	15.5556	5.5	FALSE	FALSE	0.5	912	6	1	15.5556	5.5	1	6	184	Streptococcus pneumoniae	FALSE	NA	1290.68
University auditorium 1	University auditorium	University	2021-12	2021W48	Wednesday	2021-12-01	109	586.769	49	18.9231	6	FALSE	FALSE	40	324	6	2.5	18.9231	6	2.5	6	185	Streptococcus pneumoniae	FALSE	NA	987.806
University auditorium 1	University auditorium	University	2021-12	2021W48	Wednesday	2021-12-01	146	687.941	53	19.7059	4.5	FALSE	FALSE	27.5	324	6	5	19.7059	4.5	5	6	186	Streptococcus pneumoniae	FALSE	NA	987.806
University auditorium 1	University auditorium	University	2021-12	2021W49	Wednesday	2021-12-08	121	577.143	35.1429	19.0714	4.5	FALSE	FALSE	12.5	324	6	3	19.0714	4.5	3	6	187	Streptococcus pneumoniae	FALSE	NA	883.878
Elderly care home 2	Elderly care home	Elderly	2021-12	2021W49	Monday	2021-12-06	260	593	30.1818	21.6364	1	FALSE	TRUE	2	627.75	4	4	21.6364	1	4	4	188	Streptococcus pneumoniae	FALSE	NA	1008.59
Elderly care home 2	Elderly care home	Elderly	2021-12	2021W49	Wednesday	2021-12-08	273	532.56	26.24	23.96	1	FALSE	TRUE	1	627.75	6	5	23.96	1	5	6	189	Streptococcus pneumoniae	FALSE	NA	883.878
Elderly care home 2	Elderly care home	Elderly	2021-12	2021W49	Tuesday	2021-12-07	280	706.2	28.2	23.6	1	FALSE	TRUE	0.5	627.75	1	1	23.6	1	1	1	190	Streptococcus pneumoniae	TRUE	34.3	940.296
Elderly care home 2	Elderly care home	Elderly	2021-12	2021W50	Monday	2021-12-13	193	595	34.9444	24.3889	1	FALSE	TRUE	0	627.75	NA	NA	24.3889	1	3.28571	3.42857	191	Streptococcus pneumoniae	FALSE	NA	623.565
Elderly care home 2	Elderly care home	Elderly	2021-12	2021W49	Thursday	2021-12-09	135	611.533	26.2667	24.4	1	FALSE	TRUE	3.5	627.75	3	4	24.4	1	4	3	192	Streptococcus pneumoniae	FALSE	NA	814.593
Elderly care home 2	Elderly care home	Elderly	2021-12	2021W50	Wednesday	2021-12-15	144	636.357	37.1429	24.5714	1	FALSE	TRUE	2	627.75	3	3	24.5714	1	3	3	193	Streptococcus pneumoniae	TRUE	35.2	500.831
Elderly care home 2	Elderly care home	Elderly	2021-12	2021W50	Friday	2021-12-17	147	702.214	34.9286	22.6429	1	FALSE	TRUE	1.5	627.75	1	3	22.6429	1	3	1	194	Streptococcus pneumoniae	FALSE	NA	402.843
Elderly care home 2	Elderly care home	Elderly	2021-12	2021W50	Tuesday	2021-12-14	262	553.208	34.4583	23.4583	1	FALSE	TRUE	2	627.75	6	3	23.4583	1	3	6	195	Streptococcus pneumoniae	TRUE	35.4	553.29
Elderly care home 2	Elderly care home	Elderly	2021-12	2021W51	Tuesday	2021-12-21	233	713.619	24.2381	23.7143	1	FALSE	TRUE	1	627.75	6	3	23.7143	1	3	6	196	Streptococcus pneumoniae	TRUE	35.2	359.292
Elderly care home 2	Elderly care home	Elderly	2021-12	2021W51	Monday	2021-12-20	197	596.222	28.3333	22.7778	1	FALSE	TRUE	0	627.75	NA	NA	22.7778	1	2.7551	3.41837	197	Streptococcus pneumoniae	TRUE	35.3	357.313
Elderly care home 2	Elderly care home	Elderly	2021-12	2021W51	Thursday	2021-12-23	170	575.444	24.5	23.5	1	FALSE	TRUE	0	627.75	NA	NA	23.5	1	2.55102	2.98367	198	Streptococcus pneumoniae	FALSE	NA	351.374
Elderly care home 2	Elderly care home	Elderly	2021-12	2021W51	Wednesday	2021-12-22	224	721.478	22.5652	22.6522	1	FALSE	TRUE	1	627.75	1	1	22.6522	1	1	1	199	Streptococcus pneumoniae	FALSE	NA	355.333
Elderly care home 2	Elderly care home	Elderly	2021-12	2021W51	Friday	2021-12-24	132	524.923	38.2308	22.3077	1	FALSE	TRUE	16	627.75	3.5	3	22.3077	1	3	3.5	200	Streptococcus pneumoniae	FALSE	NA	378.098
Elderly care home 2	Elderly care home	Elderly	2022-01	2022W03	Friday	2022-01-21	140	644.111	28.4444	23.5556	3	FALSE	TRUE	1	627.75	6	5	23.5556	3	5	6	201	Streptococcus pneumoniae	FALSE	NA	2309.17
Elderly care home 2	Elderly care home	Elderly	2022-01	2022W03	Wednesday	2022-01-19	145	627.615	30.8462	21.8462	1	FALSE	TRUE	0	627.75	NA	NA	21.8462	1	2.75	4	202	Streptococcus pneumoniae	FALSE	NA	1817.25
Elderly care home 2	Elderly care home	Elderly	2022-01	2022W03	Thursday	2022-01-20	185	626.588	30.5294	22.5294	3	FALSE	TRUE	0	627.75	NA	NA	22.5294	3	3.15	4	203	Streptococcus pneumoniae	FALSE	NA	2117.15
Elderly care home 2	Elderly care home	Elderly	2022-01	2022W04	Friday	2022-01-28	165	641.875	33.375	21.5	4.5	FALSE	TRUE	1	627.75	6	3	21.5	4.5	3	6	204	Streptococcus pneumoniae	FALSE	NA	2827.82
Elderly care home 2	Elderly care home	Elderly	2022-01	2022W04	Monday	2022-01-24	177	606.833	25.6667	24.1667	3	FALSE	TRUE	0	627.75	NA	NA	24.1667	3	2.84286	4.64286	205	Streptococcus pneumoniae	FALSE	NA	2780.31
Elderly care home 2	Elderly care home	Elderly	2022-01	2022W04	Tuesday	2022-01-25	170	609.778	25.7222	23.7222	3	FALSE	TRUE	3	627.75	3	2	23.7222	3	2	3	206	Streptococcus pneumoniae	FALSE	NA	2912.94
Elderly care home 2	Elderly care home	Elderly	2022-01	2022W03	Tuesday	2022-01-18	150	707.647	36.5294	22.5882	1	FALSE	TRUE	0	627.75	NA	NA	22.5882	1	2.82041	4.09184	207	Streptococcus pneumoniae	FALSE	NA	1554.95
Elderly care home 2	Elderly care home	Elderly	2022-01	2022W04	Thursday	2022-01-27	158	564.5	32.7692	22.3846	3.5	FALSE	TRUE	1.5	627.75	6	3	22.3846	3.5	3	6	208	Streptococcus pneumoniae	TRUE	40	2848.6
Elderly care home 2	Elderly care home	Elderly	2022-02	2022W05	Thursday	2022-02-03	155	553.867	34.0667	22.2	4.5	FALSE	TRUE	1	627.75	3.5	1	22.2	4.5	1	3.5	209	Streptococcus pneumoniae	FALSE	NA	1900.39
Elderly care home 2	Elderly care home	Elderly	2022-02	2022W05	Friday	2022-02-04	175	626.389	37	22.1667	4.5	FALSE	TRUE	1.5	627.75	4.5	2	22.1667	4.5	2	4.5	210	Streptococcus pneumoniae	FALSE	NA	1706.39
Elderly care home 2	Elderly care home	Elderly	2022-01	2022W05	Monday	2022-01-31	135	547.467	30.4667	21.3333	4.5	FALSE	TRUE	3	627.75	3.5	1	21.3333	4.5	1	3.5	211	Streptococcus pneumoniae	FALSE	NA	2571.46
Elderly care home 2	Elderly care home	Elderly	2022-02	2022W05	Tuesday	2022-02-01	188	664.75	36.35	21.65	3.5	FALSE	TRUE	10.5	627.75	4	2	21.65	3.5	2	4	212	Streptococcus pneumoniae	TRUE	35.1	2311.15
Elderly care home 2	Elderly care home	Elderly	2022-01	2022W01	Wednesday	2022-01-05	160	657.071	31.7857	22.4286	1	FALSE	TRUE	1	627.75	6	5	22.4286	1	5	6	213	Streptococcus pneumoniae	FALSE	NA	940.296
Elderly care home 2	Elderly care home	Elderly	2022-01	2022W01	Thursday	2022-01-06	163	644.067	31.9333	22.2	1	FALSE	TRUE	2.5	627.75	3.5	2	22.2	1	2	3.5	214	Streptococcus pneumoniae	FALSE	NA	1024.43
Elderly care home 2	Elderly care home	Elderly	2022-01	2022W01	Friday	2022-01-07	165	597.125	32.8125	22.25	1	FALSE	TRUE	0.5	627.75	6	1	22.25	1	1	6	215	Streptococcus pneumoniae	FALSE	NA	1067.98
Elderly care home 2	Elderly care home	Elderly	2022-01	2022W02	Thursday	2022-01-13	138	704.333	27.25	23.6667	1	FALSE	TRUE	0	627.75	NA	NA	23.6667	1	2.34005	3.69898	216	Streptococcus pneumoniae	FALSE	NA	1238.22
Elderly care home 2	Elderly care home	Elderly	2022-01	2022W01	Monday	2022-01-03	175	570.5	40.625	22.125	1	FALSE	TRUE	1.5	627.75	4	2	22.125	1	2	4	217	Streptococcus pneumoniae	TRUE	34	700.768
Elderly care home 2	Elderly care home	Elderly	2022-01	2022W01	Tuesday	2022-01-04	155	602.824	40.5294	21.7059	1	FALSE	TRUE	1.5	627.75	1	3	21.7059	1	3	1	218	Streptococcus pneumoniae	FALSE	NA	836.369
Elderly care home 2	Elderly care home	Elderly	2022-01	2022W02	Tuesday	2022-01-11	143	725.6	26.9333	23.4667	1	FALSE	TRUE	0	627.75	NA	NA	23.4667	1	2.57338	3.58787	219	Streptococcus pneumoniae	FALSE	NA	1249.11
Elderly care home 2	Elderly care home	Elderly	2022-01	2022W02	Wednesday	2022-01-12	138	723.667	29.1667	23.4167	1	FALSE	TRUE	0.5	627.75	6	1	23.4167	1	1	6	220	Streptococcus pneumoniae	FALSE	NA	1248.12
Elderly care home 2	Elderly care home	Elderly	2022-01	2022W02	Monday	2022-01-10	110	690.556	27.4444	23.6667	3	FALSE	TRUE	3	627.75	1	3	23.6667	3	3	1	221	Streptococcus pneumoniae	FALSE	NA	1191.7
Elderly care home 2	Elderly care home	Elderly	2022-01	2022W02	Friday	2022-01-14	150	809.733	30.9333	21.9333	1	FALSE	TRUE	1	627.75	1	3	21.9333	1	3	1	222	Streptococcus pneumoniae	FALSE	NA	1290.68
Primary school classroom	Primary school classroom	Primary	2021-12	2021W49	Wednesday	2021-12-08	196	534.857	33.0952	20.8571	5	FALSE	FALSE	9.5	224	4.5	3.5	20.8571	5	3.5	4.5	223	Streptococcus pneumoniae	TRUE	33.2	883.878
Primary school classroom	Primary school classroom	Primary	2021-12	2021W50	Wednesday	2021-12-15	231	715.542	44.5417	21.8333	3	FALSE	FALSE	11	224	3	5	21.8333	3	5	3	224	Streptococcus pneumoniae	TRUE	33.7	500.831
Primary school classroom	Primary school classroom	Primary	2022-01	2022W03	Wednesday	2022-01-19	225	486.435	38.6957	16.5652	4.5	FALSE	FALSE	7.5	224	6	4.5	16.5652	4.5	4.5	6	225	Streptococcus pneumoniae	FALSE	NA	1817.25
Primary school classroom	Primary school classroom	Primary	2022-02	2022W05	Wednesday	2022-02-02	190	533.857	47.7619	17.9048	3.5	FALSE	FALSE	8.5	224	6	3	17.9048	3.5	3	6	226	Streptococcus pneumoniae	TRUE	33.9	2095.38
Kindergarten classroom	Kindergarten classroom	Kindergarten	2021-12	2021W49	Wednesday	2021-12-08	178	434.067	41.6	14.9333	2.5	FALSE	FALSE	15	210	2	5	14.9333	2.5	5	2	227	Streptococcus pneumoniae	TRUE	30.8	883.878
Kindergarten classroom	Kindergarten classroom	Kindergarten	2021-12	2021W50	Wednesday	2021-12-15	218	504.273	55.1818	17.0909	2	FALSE	FALSE	7.5	210	5	5	17.0909	2	5	5	228	Streptococcus pneumoniae	TRUE	30.9	500.831
Kindergarten classroom	Kindergarten classroom	Kindergarten	2022-01	2022W03	Wednesday	2022-01-19	185	478	42.7895	16.5789	3.5	FALSE	FALSE	6	210	1.5	4	16.5789	3.5	4	1.5	229	Streptococcus pneumoniae	TRUE	34.1	1817.25
Kindergarten classroom	Kindergarten classroom	Kindergarten	2022-02	2022W05	Wednesday	2022-02-02	200	444.105	46.7895	18.4737	3.5	FALSE	FALSE	8.5	210	6	3	18.4737	3.5	3	6	230	Streptococcus pneumoniae	TRUE	33.4	2095.38
Elderly care home 1	Elderly care home	Elderly	2021-12	2021W49	Friday	2021-12-10	128	632.286	38.5714	18.5	1	FALSE	TRUE	16.5	273	2	3	18.5	1	3	2	231	Streptococcus pneumoniae	FALSE	NA	758.176
Elderly care home 1	Elderly care home	Elderly	2021-12	2021W49	Thursday	2021-12-09	130	741.667	37	19.2667	1	FALSE	TRUE	4	273	1	5	19.2667	1	5	1	232	Streptococcus pneumoniae	FALSE	NA	814.593
Elderly care home 1	Elderly care home	Elderly	2021-12	2021W50	Wednesday	2021-12-15	121	741.571	48.8571	20.3571	1	FALSE	TRUE	1	273	1	5	20.3571	1	5	1	233	Streptococcus pneumoniae	FALSE	NA	500.831
Elderly care home 1	Elderly care home	Elderly	2021-12	2021W50	Tuesday	2021-12-14	139	721.385	44.3077	20.4615	1.5	FALSE	TRUE	3	273	3	4	20.4615	1.5	4	3	234	Streptococcus pneumoniae	FALSE	NA	553.29
Elderly care home 1	Elderly care home	Elderly	2021-12	2021W51	Tuesday	2021-12-21	122	749.533	29.8667	20.2	2	FALSE	TRUE	7	273	6	4	20.2	2	4	6	235	Streptococcus pneumoniae	FALSE	NA	359.292
Elderly care home 1	Elderly care home	Elderly	2021-12	2021W51	Wednesday	2021-12-22	223	633.591	24.2727	20.2727	2	FALSE	TRUE	0.5	273	6	3	20.2727	2	3	6	236	Streptococcus pneumoniae	FALSE	NA	355.333
Elderly care home 1	Elderly care home	Elderly	2021-12	2021W51	Thursday	2021-12-23	176	646	28.7222	20.3889	1	FALSE	TRUE	7.5	273	1	4	20.3889	1	4	1	237	Streptococcus pneumoniae	FALSE	NA	351.374
Elderly care home 1	Elderly care home	Elderly	2022-01	2022W03	Wednesday	2022-01-19	123	700.571	33.5	20.1429	1	FALSE	TRUE	0	273	NA	NA	20.1429	1	2.875	2.75	238	Streptococcus pneumoniae	FALSE	NA	1817.25
Elderly care home 1	Elderly care home	Elderly	2022-01	2022W03	Thursday	2022-01-20	125	595.462	36.7692	17.9231	2	FALSE	TRUE	2	273	1	3	17.9231	2	3	1	239	Streptococcus pneumoniae	FALSE	NA	2117.15
Elderly care home 1	Elderly care home	Elderly	2022-01	2022W04	Tuesday	2022-01-25	110	793.417	33	20.3333	1	FALSE	TRUE	8	273	4	2.5	20.3333	1	2.5	4	240	Streptococcus pneumoniae	FALSE	NA	2912.94
Elderly care home 1	Elderly care home	Elderly	2022-01	2022W03	Tuesday	2022-01-18	97	797.6	42.1	20.2	1	FALSE	TRUE	2.5	273	1	3	20.2	1	3	1	241	Streptococcus pneumoniae	FALSE	NA	1554.95
Elderly care home 1	Elderly care home	Elderly	2022-01	2022W04	Thursday	2022-01-27	140	709.125	37.3125	20.4375	3	FALSE	TRUE	2.5	273	1	4	20.4375	3	4	1	242	Streptococcus pneumoniae	FALSE	NA	2848.6
Elderly care home 1	Elderly care home	Elderly	2022-02	2022W05	Tuesday	2022-02-01	145	626.062	37.125	21.25	2	FALSE	TRUE	1.5	273	1	5	21.25	2	5	1	243	Streptococcus pneumoniae	FALSE	NA	2311.15
Elderly care home 1	Elderly care home	Elderly	2022-01	2022W01	Wednesday	2022-01-05	162	597.833	32.2778	21.2778	1	FALSE	TRUE	1.5	273	1	5	21.2778	1	5	1	244	Streptococcus pneumoniae	FALSE	NA	940.296
Elderly care home 1	Elderly care home	Elderly	2022-01	2022W01	Thursday	2022-01-06	155	640.941	36.7647	19.4118	1	FALSE	TRUE	0	273	6	1	19.4118	1	1	6	245	Streptococcus pneumoniae	FALSE	NA	1024.43
Elderly care home 1	Elderly care home	Elderly	2022-01	2022W02	Thursday	2022-01-13	123	743.8	34.2	19.1333	2	FALSE	TRUE	1.5	273	5	3	19.1333	2	3	5	246	Streptococcus pneumoniae	FALSE	NA	1238.22
Elderly care home 1	Elderly care home	Elderly	2022-01	2022W01	Tuesday	2022-01-04	127	574.083	42.3333	20.8333	1	FALSE	TRUE	0	273	NA	NA	20.8333	1	3.33333	4.33333	247	Streptococcus pneumoniae	FALSE	NA	836.369
Elderly care home 1	Elderly care home	Elderly	2022-01	2022W02	Tuesday	2022-01-11	145	710.118	30.8235	19.7059	1	FALSE	TRUE	6	273	6	4	19.7059	1	4	6	248	Streptococcus pneumoniae	FALSE	NA	1249.11
Elderly care home 1	Elderly care home	Elderly	2022-01	2022W02	Wednesday	2022-01-12	112	721.538	36.9231	19.2308	1	FALSE	TRUE	0	273	NA	NA	19.2308	1	3.14583	3.625	249	Streptococcus pneumoniae	FALSE	NA	1248.12
University auditorium 4	University auditorium	University	2021-12	2021W50	Tuesday	2021-12-14	190	568.571	40.619	21.3333	2.5	FALSE	FALSE	17.5	731.25	3.5	3	21.3333	2.5	3	3.5	250	Streptococcus pneumoniae	FALSE	NA	553.29
Child care group 2	Child care group	Child care group	2022-01	2022W03	Friday	2022-01-21	130	596.375	32.375	21.0625	1	FALSE	FALSE	10	157.5	2	2	21.0625	1	2	2	251	Streptococcus pneumoniae	TRUE	30.9	2309.17
Child care group 2	Child care group	Child care group	2022-01	2022W03	Friday	2022-01-21	141	622.824	33.5294	21	1	TRUE	FALSE	6.5	157.5	2	2	21	1	2	2	252	Streptococcus pneumoniae	TRUE	29.6	2309.17
Child care group 2	Child care group	Child care group	2022-01	2022W03	Wednesday	2022-01-19	161	623.188	31.375	20.0625	1	FALSE	FALSE	12	157.5	2	4.5	20.0625	1	4.5	2	253	Streptococcus pneumoniae	TRUE	31.6	1817.25
Child care group 2	Child care group	Child care group	2022-01	2022W03	Wednesday	2022-01-19	118	853.923	34.2308	20.8462	1	TRUE	FALSE	12.5	157.5	2	3.5	20.8462	1	3.5	2	254	Streptococcus pneumoniae	TRUE	30.5	1817.25
Child care group 2	Child care group	Child care group	2022-01	2022W04	Monday	2022-01-24	130	851.429	36.2143	19.2143	1	FALSE	FALSE	18	157.5	2	5	19.2143	1	5	2	255	Streptococcus pneumoniae	TRUE	28.9	2780.31
Child care group 2	Child care group	Child care group	2022-01	2022W04	Monday	2022-01-24	133	810.571	33.1429	21	1	TRUE	FALSE	14.5	157.5	2	4	21	1	4	2	256	Streptococcus pneumoniae	TRUE	30.4	2780.31
Child care group 2	Child care group	Child care group	2022-01	2022W04	Wednesday	2022-01-26	130	888.929	33.2143	22.1429	1	FALSE	FALSE	18	157.5	2	4	22.1429	1	4	2	257	Streptococcus pneumoniae	TRUE	29.3	2934.71
Child care group 2	Child care group	Child care group	2022-01	2022W04	Wednesday	2022-01-26	133	838.062	33.375	22	1	TRUE	FALSE	14	157.5	2	2.5	22	1	2.5	2	258	Streptococcus pneumoniae	TRUE	29.2	2934.71
Child care group 2	Child care group	Child care group	2022-01	2022W03	Monday	2022-01-17	117	994	38.8571	20.5714	1	FALSE	FALSE	29	157.5	NA	2	20.5714	1	2	2	259	Streptococcus pneumoniae	TRUE	30.8	1383.72
Child care group 2	Child care group	Child care group	2022-01	2022W03	Monday	2022-01-17	137	1050.06	40	20	1	FALSE	FALSE	29	157.5	NA	3	20	1	3	2	260	Streptococcus pneumoniae	TRUE	28.9	1383.72
Child care group 2	Child care group	Child care group	2022-01	2022W04	Friday	2022-01-28	148	976.533	40.4	21	1	TRUE	FALSE	18	157.5	2.5	3	21	1	3	2.5	261	Streptococcus pneumoniae	TRUE	29.3	2827.82
Child care group 2	Child care group	Child care group	2022-01	2022W04	Friday	2022-01-28	135	902.867	38.1333	20.4667	1	FALSE	FALSE	18	157.5	2.5	3	20.4667	1	3	2.5	262	Streptococcus pneumoniae	TRUE	28.6	2827.82
Child care group 2	Child care group	Child care group	2022-01	2022W05	Monday	2022-01-31	128	935.429	37.8571	19.8571	1	FALSE	FALSE	18.5	157.5	3	3	19.8571	1	3	3	263	Streptococcus pneumoniae	TRUE	30.1	2571.46
Child care group 2	Child care group	Child care group	2022-01	2022W05	Monday	2022-01-31	113	1003.54	38.75	20.4167	1	TRUE	FALSE	18.5	157.5	2.5	2	20.4167	1	2	2.5	264	Streptococcus pneumoniae	TRUE	29.3	2571.46
Child care group 2	Child care group	Child care group	2022-02	2022W05	Friday	2022-02-04	130	732.733	42.7333	20.0667	1	FALSE	FALSE	17.5	157.5	3	3.5	20.0667	1	3.5	3	265	Streptococcus pneumoniae	TRUE	31.9	1706.39
Child care group 2	Child care group	Child care group	2022-02	2022W06	Monday	2022-02-07	107	1022	40	19.2	1	FALSE	FALSE	21	157.5	2.5	3	19.2	1	3	2.5	266	Streptococcus pneumoniae	TRUE	29.5	1406.49
Child care group 2	Child care group	Child care group	2022-02	2022W06	Friday	2022-02-11	120	1107.67	37.25	22.0917	1	TRUE	FALSE	24.5	157.5	1.5	3	22.0917	1	3	1.5	267	Streptococcus pneumoniae	TRUE	31.4	1142.21
Child care group 2	Child care group	Child care group	2022-02	2022W07	Wednesday	2022-02-16	129	1107.07	47.4286	21.4429	1	TRUE	FALSE	25	157.5	2.5	3.5	21.4429	1	3.5	2.5	268	Streptococcus pneumoniae	TRUE	30.7	939.306
Child care group 2	Child care group	Child care group	2022-02	2022W07	Monday	2022-02-14	130	1000.57	42.0714	20.0429	1	FALSE	FALSE	22.5	157.5	1.5	3	20.0429	1	3	1.5	269	Streptococcus pneumoniae	TRUE	30.8	1050.16
Child care group 2	Child care group	Child care group	2022-02	2022W06	Wednesday	2022-02-09	125	1052.64	43.5	21.2357	1	TRUE	FALSE	21.5	157.5	2	3	21.2357	1	3	2	270	Streptococcus pneumoniae	TRUE	30.4	1254.06
Child care group 2	Child care group	Child care group	2022-02	2022W07	Friday	2022-02-18	125	820	43.7143	21.4357	1	TRUE	FALSE	22	157.5	2.5	3.5	21.4357	1	3.5	2.5	271	Streptococcus pneumoniae	TRUE	29	904.664
Child care group 2	Child care group	Child care group	2022-02	2022W08	Monday	2022-02-21	157	867.529	38.0588	18.0529	1	FALSE	FALSE	21.5	157.5	1.5	3	18.0529	1	3	1.5	272	Streptococcus pneumoniae	TRUE	28.3	824.491
Child care group 2	Child care group	Child care group	2022-02	2022W08	Wednesday	2022-02-23	126	856.643	38.7857	20.3	1	TRUE	FALSE	20.5	157.5	2	3	20.3	1	3	2	273	Streptococcus pneumoniae	TRUE	30.5	792.818
Child care group 2	Child care group	Child care group	2022-03	2022W09	Wednesday	2022-03-02	124	761.833	28.5833	21.65	1	TRUE	FALSE	20.5	157.5	2	3	21.65	1	3	2	274	Streptococcus pneumoniae	TRUE	28.5	817.563
Child care group 2	Child care group	Child care group	2022-02	2022W08	Friday	2022-02-25	125	1171.73	37.2667	20.8933	1	TRUE	FALSE	21	157.5	1.5	3	20.8933	1	3	1.5	275	Streptococcus pneumoniae	TRUE	30.6	775.992
Child care group 2	Child care group	Child care group	2022-02	2022W09	Monday	2022-02-28	130	913.733	31.1333	19.54	1	FALSE	FALSE	18	157.5	1.5	3	19.54	1	3	1.5	276	Streptococcus pneumoniae	TRUE	28.8	815.583
Child care group 2	Child care group	Child care group	2022-03	2022W09	Friday	2022-03-04	159	1003.38	28.5	21.5938	1	TRUE	FALSE	19	157.5	2.5	3	21.5938	1	3	2.5	277	Streptococcus pneumoniae	TRUE	30	866.062
Child care group 2	Child care group	Child care group	2022-03	2022W10	Wednesday	2022-03-09	136	854.067	24.3333	20.92	1	TRUE	FALSE	22	157.5	1	3	20.92	1	3	1	278	Streptococcus pneumoniae	TRUE	30.1	982.857
Child care group 2	Child care group	Child care group	2022-03	2022W10	Monday	2022-03-07	118	1030.64	26.0714	21.8143	1	FALSE	FALSE	21	157.5	2	3	21.8143	1	3	2	279	Streptococcus pneumoniae	TRUE	28.2	888.827
Child care group 2	Child care group	Child care group	2022-03	2022W11	Monday	2022-03-14	128	1036.79	40.7143	20.7	1	FALSE	FALSE	19	157.5	1	3	20.7	1	3	1	280	Streptococcus pneumoniae	TRUE	28.4	988.796
Child care group 2	Child care group	Child care group	2022-03	2022W10	Friday	2022-03-11	135	641	27	19.7643	2.5	TRUE	FALSE	19	157.5	1	3	19.7643	2.5	3	1	281	Streptococcus pneumoniae	TRUE	30.5	969.99
Child care group 2	Child care group	Child care group	2022-03	2022W11	Friday	2022-03-18	126	866.417	31.5	22.15	3	TRUE	FALSE	19	157.5	1	3	22.15	3	3	1	282	Streptococcus pneumoniae	TRUE	30.2	1134.29
Child care group 2	Child care group	Child care group	2022-03	2022W12	Monday	2022-03-21	129	914.5	32.7143	21.65	1	FALSE	FALSE	16.5	157.5	1	3	21.65	1	3	1	283	Streptococcus pneumoniae	TRUE	28.3	1206.55
Child care group 2	Child care group	Child care group	2022-03	2022W11	Wednesday	2022-03-16	135	1009.08	38.3846	21.0769	1	TRUE	FALSE	16.5	157.5	1	3	21.0769	1	3	1	284	Streptococcus pneumoniae	TRUE	28.9	1037.3
Child care group 2	Child care group	Child care group	2022-03	2022W12	Wednesday	2022-03-23	134	915.467	31.4667	22.44	3	TRUE	FALSE	18.5	157.5	2.5	3	22.44	3	3	2.5	285	Streptococcus pneumoniae	TRUE	28.4	1234.26
Child care group 2	Child care group	Child care group	2022-03	2022W12	Friday	2022-03-25	110	783.154	31	22.9538	1	TRUE	FALSE	14	157.5	1	3	22.9538	1	3	1	286	Streptococcus pneumoniae	TRUE	29.5	1282.76
Child care group 2	Child care group	Child care group	2022-03	2022W13	Monday	2022-03-28	130	736.4	33.7333	21.9	1	FALSE	FALSE	12.5	157.5	2	3	21.9	1	3	2	287	Streptococcus pneumoniae	TRUE	28.9	1276.82
Child care group 2	Child care group	Child care group	2022-03	2022W13	Wednesday	2022-03-30	150	636.938	31.8125	22.4875	1	TRUE	FALSE	13.5	157.5	1.5	3	22.4875	1	3	1.5	288	Streptococcus pneumoniae	TRUE	30.3	1197.64
Child care group 2	Child care group	Child care group	2022-04	2022W13	Friday	2022-04-01	100	781.333	30.5833	21.175	1	TRUE	FALSE	16	157.5	1.5	3	21.175	1	3	1.5	289	Streptococcus pneumoniae	TRUE	31.5	1066
Elderly care home 3a	Elderly care home	Elderly	2022-01	2022W03	Thursday	2022-01-20	186	519.5	35.7	21	1	FALSE	TRUE	3	600	1	3	21	1	3	1	290	Streptococcus pneumoniae	FALSE	NA	2117.15
Elderly care home 3a	Elderly care home	Elderly	2022-01	2022W04	Monday	2022-01-24	150	523.5	30.4	21.3	1	FALSE	TRUE	3.5	600	1.5	1	21.3	1	1	1.5	291	Streptococcus pneumoniae	FALSE	NA	2780.31
Elderly care home 3a	Elderly care home	Elderly	2022-01	2022W03	Monday	2022-01-17	200	532.5	41.4	21.5	1	FALSE	TRUE	6.5	600	1.5	2	21.5	1	2	1.5	292	Streptococcus pneumoniae	FALSE	NA	1383.72
Elderly care home 3a	Elderly care home	Elderly	2022-01	2022W04	Thursday	2022-01-27	145	512.5	38.3	21.5	1	FALSE	TRUE	1	600	1	1	21.5	1	1	1	293	Streptococcus pneumoniae	FALSE	NA	2848.6
Elderly care home 3a	Elderly care home	Elderly	2022-01	2022W05	Monday	2022-01-31	155	514.5	31	22	1	FALSE	TRUE	3	600	1.5	2	22	1	2	1.5	294	Streptococcus pneumoniae	FALSE	NA	2571.46
Elderly care home 3a	Elderly care home	Elderly	2022-01	2022W01	Thursday	2022-01-06	260	568	36.75	20.65	1	FALSE	TRUE	11	600	2	3	20.65	1	3	2	295	Streptococcus pneumoniae	FALSE	NA	1024.43
Elderly care home 3a	Elderly care home	Elderly	2022-01	2022W02	Thursday	2022-01-13	223	568	33.8	20.5	1	FALSE	TRUE	2.5	600	1	2	20.5	1	2	1	296	Streptococcus pneumoniae	FALSE	NA	1238.22
Elderly care home 3a	Elderly care home	Elderly	2022-01	2022W02	Monday	2022-01-10	190	647	35.8	19.1	1	FALSE	TRUE	6.5	600	2	2	19.1	1	2	2	297	Streptococcus pneumoniae	FALSE	NA	1191.7
Elderly care home 3b	Elderly care home	Elderly	2022-01	2022W03	Thursday	2022-01-20	185	504.5	28.55	21.5	1	FALSE	TRUE	6	600	2	3	21.5	1	3	2	298	Streptococcus pneumoniae	FALSE	NA	2117.15
Elderly care home 3b	Elderly care home	Elderly	2022-01	2022W04	Monday	2022-01-24	150	490	25.85	22.45	1	FALSE	TRUE	6	600	1	3	22.45	1	3	1	299	Streptococcus pneumoniae	FALSE	NA	2780.31
Elderly care home 3b	Elderly care home	Elderly	2022-01	2022W03	Monday	2022-01-17	200	504	33.8	22	1	FALSE	TRUE	0.5	600	1	1	22	1	1	1	300	Streptococcus pneumoniae	FALSE	NA	1383.72
Elderly care home 3b	Elderly care home	Elderly	2022-01	2022W01	Thursday	2022-01-06	260	571.5	31.5	21.65	1	FALSE	TRUE	9	600	1	2	21.65	1	2	1	301	Streptococcus pneumoniae	FALSE	NA	1024.43
Elderly care home 3b	Elderly care home	Elderly	2022-01	2022W02	Thursday	2022-01-13	228	527.5	27.95	22	1	FALSE	TRUE	5	600	1	3	22	1	3	1	302	Streptococcus pneumoniae	FALSE	NA	1238.22
Elderly care home 3b	Elderly care home	Elderly	2022-01	2022W02	Monday	2022-01-10	175	554	30.45	20.1	1	FALSE	TRUE	0	600	NA	NA	20.1	1	2	1	303	Streptococcus pneumoniae	FALSE	NA	1191.7
Sportsbar	Sportsbar	Sportsbar	2022-01	2022W03	Thursday	2022-01-20	185	1012	33.2	22.55	2	FALSE	FALSE	12.5	324	1	4	22.55	2	4	1	304	Streptococcus pneumoniae	FALSE	NA	2117.15
Sportsbar	Sportsbar	Sportsbar	2022-02	2022W05	Thursday	2022-02-03	153	1008.5	44.7	20.95	3	FALSE	FALSE	26.5	324	2	5	20.95	3	5	2	305	Streptococcus pneumoniae	FALSE	NA	1900.39
Sportsbar	Sportsbar	Sportsbar	2022-02	2022W06	Thursday	2022-02-10	145	1322.5	44.45	23	1	FALSE	FALSE	25	324	1.5	5	23	1	5	1.5	306	Streptococcus pneumoniae	FALSE	NA	1195.66
Sportsbar	Sportsbar	Sportsbar	2022-02	2022W07	Friday	2022-02-18	156	1150	50.65	20.95	1	FALSE	FALSE	27	324	1	5	20.95	1	5	1	307	Streptococcus pneumoniae	TRUE	35.5	904.664
Sportsbar	Sportsbar	Sportsbar	2022-02	2022W08	Thursday	2022-02-24	154	855	43.5	21.1	1	FALSE	FALSE	24.5	324	1	5	21.1	1	5	1	308	Streptococcus pneumoniae	FALSE	NA	808.655
Sportsbar	Sportsbar	Sportsbar	2022-03	2022W09	Thursday	2022-03-03	90	1249	31.1	21.85	1	FALSE	FALSE	21	324	1	5	21.85	1	5	1	309	Streptococcus pneumoniae	FALSE	NA	830.43
Sportsbar	Sportsbar	Sportsbar	2022-03	2022W10	Thursday	2022-03-10	169	791.5	30.45	22.2	2	FALSE	FALSE	21	324	1	5	22.2	2	5	1	310	Streptococcus pneumoniae	FALSE	NA	973.949
Sportsbar	Sportsbar	Sportsbar	2022-03	2022W11	Thursday	2022-03-17	122	971.5	37.75	22.8	1	FALSE	FALSE	25.5	324	1.5	5	22.8	1	5	1.5	311	Streptococcus pneumoniae	TRUE	35.2	1090.74
Sportsbar	Sportsbar	Sportsbar	2022-03	2022W12	Thursday	2022-03-24	120	936.5	35.95	22.85	1	FALSE	FALSE	23.5	324	1	4.5	22.85	1	4.5	1	312	Streptococcus pneumoniae	TRUE	35.4	1240.2
Sportsbar	Sportsbar	Sportsbar	2022-03	2022W13	Thursday	2022-03-31	129	638	37.8	21.55	1	FALSE	FALSE	16.5	324	1	5	21.55	1	5	1	313	Streptococcus pneumoniae	FALSE	NA	1144.19
Child care group 3	Child care group	Child care group	2022-02	2022W06	Monday	2022-02-07	112	604.5	29.6667	20.1333	2.5	FALSE	FALSE	21	157.5	2.5	3	20.1333	2.5	3	2.5	314	Streptococcus pneumoniae	TRUE	30.3	1406.49
Child care group 3	Child care group	Child care group	2022-02	2022W06	Friday	2022-02-11	124	699.429	32.7857	21.0571	1	TRUE	FALSE	13.5	157.5	1.5	2	21.0571	1	2	1.5	315	Streptococcus pneumoniae	TRUE	32.7	1142.21
Child care group 3	Child care group	Child care group	2022-02	2022W07	Wednesday	2022-02-16	130	655.333	44.4667	22.2267	1	TRUE	FALSE	16.5	157.5	1.5	3	22.2267	1	3	1.5	316	Streptococcus pneumoniae	TRUE	30.8	939.306
Child care group 3	Child care group	Child care group	2022-02	2022W07	Monday	2022-02-14	140	668.188	38.1875	21.1313	1	FALSE	FALSE	16.5	157.5	2	3	21.1313	1	3	2	317	Streptococcus pneumoniae	TRUE	28.6	1050.16
Child care group 3	Child care group	Child care group	2022-02	2022W06	Wednesday	2022-02-09	125	719.154	38.4615	21.5462	1	TRUE	FALSE	19	157.5	2	2	21.5462	1	2	2	318	Streptococcus pneumoniae	TRUE	30.5	1254.06
Child care group 3	Child care group	Child care group	2022-02	2022W07	Friday	2022-02-18	130	586.357	43.1429	21.5857	1	TRUE	FALSE	17	157.5	1	3	21.5857	1	3	1	319	Streptococcus pneumoniae	TRUE	30.3	904.664
Child care group 3	Child care group	Child care group	2022-02	2022W08	Monday	2022-02-21	135	673.692	32.3077	20.4077	1	FALSE	FALSE	18.5	157.5	1.5	3	20.4077	1	3	1.5	320	Streptococcus pneumoniae	TRUE	28.9	824.491
Child care group 3	Child care group	Child care group	2022-02	2022W08	Wednesday	2022-02-23	128	840.308	36	21.2769	1	TRUE	FALSE	18	157.5	2	3	21.2769	1	3	2	321	Streptococcus pneumoniae	TRUE	32	792.818
Child care group 3	Child care group	Child care group	2022-03	2022W09	Wednesday	2022-03-02	126	756.917	27.5	21.1917	1	TRUE	FALSE	15.5	157.5	2	3	21.1917	1	3	2	322	Streptococcus pneumoniae	TRUE	30.1	817.563
Child care group 3	Child care group	Child care group	2022-02	2022W08	Friday	2022-02-25	125	660.5	30.7143	21.2714	1	TRUE	FALSE	15	157.5	1	2	21.2714	1	2	1	323	Streptococcus pneumoniae	TRUE	31	775.992
Child care group 3	Child care group	Child care group	2022-02	2022W09	Monday	2022-02-28	130	645.846	23.3846	21.5231	1	FALSE	FALSE	20	157.5	1	3	21.5231	1	3	1	324	Streptococcus pneumoniae	TRUE	31.9	815.583
Child care group 3	Child care group	Child care group	2022-03	2022W09	Friday	2022-03-04	148	708.188	23.9375	21.3375	1	TRUE	FALSE	16	157.5	3	3	21.3375	1	3	3	325	Streptococcus pneumoniae	TRUE	32	866.062
Child care group 3	Child care group	Child care group	2022-03	2022W10	Wednesday	2022-03-09	134	635.091	21.2727	21.6	1	TRUE	FALSE	19	157.5	1	3.5	21.6	1	3.5	1	326	Streptococcus pneumoniae	TRUE	32.7	982.857
Child care group 3	Child care group	Child care group	2022-03	2022W10	Monday	2022-03-07	126	657.214	20.7143	21.6643	1	FALSE	FALSE	17	157.5	1.5	3	21.6643	1	3	1.5	327	Streptococcus pneumoniae	TRUE	31.4	888.827
Child care group 3	Child care group	Child care group	2022-03	2022W11	Monday	2022-03-14	130	662.143	36.2143	21.8071	1	FALSE	FALSE	18.5	157.5	2	3	21.8071	1	3	2	328	Streptococcus pneumoniae	TRUE	29.5	988.796
Child care group 3	Child care group	Child care group	2022-03	2022W10	Friday	2022-03-11	135	529.5	22.8571	21.3429	4.5	TRUE	FALSE	20	157.5	1	3	21.3429	4.5	3	1	329	Streptococcus pneumoniae	TRUE	31.6	969.99
Child care group 3	Child care group	Child care group	2022-03	2022W11	Friday	2022-03-18	111	750.5	30.5714	21.5857	3	TRUE	FALSE	17.5	157.5	1	3	21.5857	3	3	1	330	Streptococcus pneumoniae	TRUE	31.7	1134.29
Child care group 3	Child care group	Child care group	2022-03	2022W12	Monday	2022-03-21	130	738.214	31.7143	21.6357	1	FALSE	FALSE	19.5	157.5	1	3	21.6357	1	3	1	331	Streptococcus pneumoniae	TRUE	30.6	1206.55
Child care group 3	Child care group	Child care group	2022-03	2022W11	Wednesday	2022-03-16	135	630.5	35.375	21.2625	1	TRUE	FALSE	18.5	157.5	1.5	3	21.2625	1	3	1.5	332	Streptococcus pneumoniae	TRUE	31	1037.3
Child care group 3	Child care group	Child care group	2022-03	2022W12	Wednesday	2022-03-23	124	754.357	29.7143	21.0071	3	TRUE	FALSE	21.5	157.5	1.5	3	21.0071	3	3	1.5	333	Streptococcus pneumoniae	TRUE	29	1234.26
Child care group 3	Child care group	Child care group	2022-03	2022W12	Friday	2022-03-25	110	713.308	30.3846	22.6	1	TRUE	FALSE	21.5	157.5	1	3	22.6	1	3	1	334	Streptococcus pneumoniae	TRUE	31.5	1282.76
Child care group 3	Child care group	Child care group	2022-03	2022W13	Monday	2022-03-28	125	763.643	33.1429	22.3929	1	FALSE	FALSE	15	157.5	1	3	22.3929	1	3	1	335	Streptococcus pneumoniae	TRUE	30.6	1276.82
Child care group 3	Child care group	Child care group	2022-03	2022W13	Wednesday	2022-03-30	150	717.294	32.7647	21.7706	1	TRUE	FALSE	21.5	157.5	1	3	21.7706	1	3	1	336	Streptococcus pneumoniae	TRUE	31.2	1197.64
Child care group 3	Child care group	Child care group	2022-04	2022W13	Friday	2022-04-01	105	611.917	29.6667	19.6167	1	TRUE	FALSE	17	157.5	1	3	19.6167	1	3	1	337	Streptococcus pneumoniae	TRUE	33.2	1066
University cafeteria	University cafeteria	University	2021-10	2021W42	Tuesday	2021-10-19	116	579.5	71.55	NA	NA	FALSE	TRUE	157.5	7614	2	NA	21.225	3	4	2	1	TaqPath COVID-19	FALSE	NA	151.437
University cafeteria	University cafeteria	University	2021-10	2021W42	Wednesday	2021-10-20	120	555	71.75	NA	NA	FALSE	TRUE	157.5	7614	2	NA	21.3438	3	4	2	2	TaqPath COVID-19	FALSE	NA	149.458
University cafeteria	University cafeteria	University	2021-10	2021W42	Friday	2021-10-22	118	552.5	41.1	NA	NA	FALSE	TRUE	221	7614	2	NA	21.6098	3	4	2	3	TaqPath COVID-19	TRUE	31	161.335
University cafeteria	University cafeteria	University	2021-10	2021W43	Monday	2021-10-25	120	533	50.6	21.15	NA	FALSE	TRUE	215	7614	2	NA	21.15	3	4	2	4	TaqPath COVID-19	FALSE	NA	214.783
University cafeteria	University cafeteria	University	2021-10	2021W43	Tuesday	2021-10-26	119	548.5	57.3	21.3	NA	FALSE	TRUE	243	7614	2	NA	21.3	3	4	2	5	TaqPath COVID-19	FALSE	NA	247.446
University cafeteria	University cafeteria	University	2021-10	2021W43	Wednesday	2021-10-27	126	526	56.9	21.7	NA	FALSE	TRUE	112.5	7614	2	NA	21.7	3	4	2	6	TaqPath COVID-19	TRUE	29.8	281.099
University cafeteria	University cafeteria	University	2021-10	2021W43	Thursday	2021-10-28	118	497.5	45.2	23.05	NA	FALSE	TRUE	175	7614	2	NA	23.05	3	4	2	7	TaqPath COVID-19	FALSE	NA	326.629
University cafeteria	University cafeteria	University	2021-10	2021W43	Friday	2021-10-29	121	458.5	50.15	21.5	NA	FALSE	TRUE	175	7614	2	NA	21.5	3	4	2	8	TaqPath COVID-19	FALSE	NA	345.435
University bar 1	University bar	University	2021-10	2021W42	Monday	2021-10-18	124	884	66.5	NA	NA	FALSE	FALSE	75	200	1	NA	21.025	2.33333	3.5	1	10	TaqPath COVID-19	FALSE	NA	156.386
University bar 1	University bar	University	2021-10	2021W42	Wednesday	2021-10-20	147	1176.5	76.05	23.3	3	FALSE	FALSE	88.5	200	1	4	23.3	3	4	1	11	TaqPath COVID-19	FALSE	NA	149.458
University bar 1	University bar	University	2021-10	2021W42	Tuesday	2021-10-19	118	1085.5	71.25	NA	1	FALSE	FALSE	100	200	1	2.5	21.025	1	2.5	1	12	TaqPath COVID-19	FALSE	NA	151.437
University bar 1	University bar	University	2021-10	2021W42	Thursday	2021-10-21	128	852.2	69.95	NA	3	FALSE	FALSE	73.5	200	1	4	20.16	3	4	1	13	TaqPath COVID-19	TRUE	27.6	149.458
University bar 1	University bar	University	2021-10	2021W43	Wednesday	2021-10-27	139	747	70.9	16.7	NA	FALSE	FALSE	27	200	1.5	NA	16.7	3	4	1.5	14	TaqPath COVID-19	FALSE	NA	281.099
University bar 1	University bar	University	2021-10	2021W43	Monday	2021-10-25	110	708	68.35	18.75	NA	FALSE	FALSE	80	200	1	NA	18.75	2.46667	3.6	1	15	TaqPath COVID-19	TRUE	31.3	214.783
University bar 1	University bar	University	2021-10	2021W41	Thursday	2021-10-14	122	1523	68	NA	NA	FALSE	FALSE	71	200	1	NA	21.3775	2.33333	3.5	1	16	TaqPath COVID-19	TRUE	30.6	141.539
University bar 2	University bar	University	2021-10	2021W42	Monday	2021-10-18	126	3123	92.25	NA	NA	FALSE	FALSE	25	315	1	NA	19.1	1	3.75	1	17	TaqPath COVID-19	FALSE	NA	156.386
University bar 2	University bar	University	2021-10	2021W42	Wednesday	2021-10-20	144	1417	82.45	20.3	1	FALSE	FALSE	6	315	1	5	20.3	1	5	1	18	TaqPath COVID-19	FALSE	NA	149.458
University bar 2	University bar	University	2021-10	2021W42	Tuesday	2021-10-19	120	2013	83.85	NA	1	FALSE	FALSE	8.5	315	1	2.5	19.1	1	2.5	1	19	TaqPath COVID-19	FALSE	NA	151.437
University bar 2	University bar	University	2021-10	2021W43	Monday	2021-10-25	126	1236.5	71.8	17.9	NA	FALSE	FALSE	9	315	1	NA	17.9	1	3.75	1	20	TaqPath COVID-19	FALSE	NA	214.783
University bar 2	University bar	University	2021-10	2021W43	Thursday	2021-10-28	113	4223.5	82.7	19.1	NA	FALSE	FALSE	92	315	1	NA	19.1	1	3.75	1	21	TaqPath COVID-19	TRUE	28.8	326.629
University bar 2	University bar	University	2021-11	2021W45	Tuesday	2021-11-09	122	2552	91.6	15	1	FALSE	FALSE	42.5	315	1	5	15	1	5	1	22	TaqPath COVID-19	FALSE	NA	481.036
University bar 2	University bar	University	2021-11	2021W45	Wednesday	2021-11-10	126	1431.5	58	18.7	1	FALSE	FALSE	22	315	1	4.5	18.7	1	4.5	1	23	TaqPath COVID-19	TRUE	33	510.729
University bar 3	University bar	University	2021-10	2021W42	Monday	2021-10-18	128	1076	84.25	NA	NA	FALSE	TRUE	51	198	1	NA	18.25	3	4.33333	1	24	TaqPath COVID-19	FALSE	NA	156.386
University bar 3	University bar	University	2021-10	2021W42	Wednesday	2021-10-20	143	1429.5	79.5	19.3	3	FALSE	TRUE	43.5	198	1	5	19.3	3	5	1	25	TaqPath COVID-19	FALSE	NA	149.458
University bar 3	University bar	University	2021-10	2021W42	Tuesday	2021-10-19	112	1863.5	82.55	NA	NA	FALSE	TRUE	37	198	1	4	18.25	3	4	1	26	TaqPath COVID-19	FALSE	NA	151.437
University bar 3	University bar	University	2021-10	2021W42	Thursday	2021-10-21	125	831.5	70	NA	NA	FALSE	TRUE	20	198	1	4	18.6167	3	4	1	27	TaqPath COVID-19	FALSE	NA	149.458
University bar 3	University bar	University	2021-10	2021W43	Wednesday	2021-10-27	131	2931	88.95	20.3	NA	FALSE	TRUE	150	198	1	NA	20.3	3	4.5	1	28	TaqPath COVID-19	FALSE	NA	281.099
University bar 3	University bar	University	2021-10	2021W43	Monday	2021-10-25	112	907	71.1	17.2	NA	FALSE	TRUE	10	198	1	NA	17.2	3	4.36667	1	29	TaqPath COVID-19	FALSE	NA	214.783
University bar 3	University bar	University	2021-10	2021W43	Thursday	2021-10-28	113	666	62.55	18.4	NA	FALSE	TRUE	31.5	198	1	NA	18.4	3	4.46667	1	30	TaqPath COVID-19	FALSE	NA	326.629
University bar 3	University bar	University	2021-11	2021W44	Thursday	2021-11-04	121	1029	73.45	15.4	3	FALSE	TRUE	9.5	198	1	5	15.4	3	5	1	31	TaqPath COVID-19	FALSE	NA	333.558
University bar 3	University bar	University	2021-11	2021W45	Tuesday	2021-11-09	122	689.5	54.6	15.5	3	FALSE	TRUE	12.5	198	1	3	15.5	3	3	1	32	TaqPath COVID-19	FALSE	NA	481.036
University bar 3	University bar	University	2021-11	2021W45	Wednesday	2021-11-10	119	1626	61.45	15.25	3	FALSE	TRUE	19	198	1	4.5	15.25	3	4.5	1	33	TaqPath COVID-19	FALSE	NA	510.729
University auditorium 2	University auditorium	University	2021-11	2021W44	Thursday	2021-11-04	124	732.5	52.5714	19.7143	4	FALSE	FALSE	5.5	324	5	3	19.7143	4	3	5	34	TaqPath COVID-19	FALSE	NA	333.558
University auditorium 2	University auditorium	University	2021-11	2021W44	Thursday	2021-11-04	122	971.231	49.6923	19	4	FALSE	FALSE	10	324	5	2	19	4	2	5	35	TaqPath COVID-19	TRUE	32.7	333.558
University auditorium 2	University auditorium	University	2021-11	2021W44	Thursday	2021-11-04	123	957.071	46.7143	18.7857	NA	FALSE	FALSE	17	324	6	2.5	18.7857	3.2	2.5	6	36	TaqPath COVID-19	FALSE	NA	333.558
University auditorium 2	University auditorium	University	2021-11	2021W45	Tuesday	2021-11-09	120	717.1	40.2	20.7	4.5	FALSE	FALSE	15	324	5.5	2	20.7	4.5	2	5.5	37	TaqPath COVID-19	FALSE	NA	481.036
University auditorium 2	University auditorium	University	2021-11	2021W45	Tuesday	2021-11-09	115	987.636	46.0909	20.9091	2.5	FALSE	FALSE	21	324	6	3	20.9091	2.5	3	6	38	TaqPath COVID-19	FALSE	NA	481.036
University auditorium 2	University auditorium	University	2021-11	2021W45	Tuesday	2021-11-09	130	1481.87	50.9333	20.5333	1	FALSE	FALSE	15.5	324	6	1.5	20.5333	1	1.5	6	39	TaqPath COVID-19	FALSE	NA	481.036
University auditorium 2	University auditorium	University	2021-11	2021W46	Tuesday	2021-11-16	120	1423.77	47.3846	21.6154	4	FALSE	FALSE	16.5	324	5	3	21.6154	4	3	5	40	TaqPath COVID-19	FALSE	NA	561.208
University auditorium 2	University auditorium	University	2021-11	2021W46	Thursday	2021-11-18	105	555.077	45.3846	19.6923	5	FALSE	FALSE	14.5	324	6	4	19.6923	5	4	6	41	TaqPath COVID-19	FALSE	NA	624.555
University auditorium 2	University auditorium	University	2021-11	2021W46	Thursday	2021-11-18	110	978.538	45.4615	20.6154	4	FALSE	FALSE	13	324	5.5	2	20.6154	4	2	5.5	42	TaqPath COVID-19	FALSE	NA	624.555
University auditorium 2	University auditorium	University	2021-11	2021W46	Thursday	2021-11-18	120	833.143	43.2857	19.8571	4	FALSE	FALSE	13	324	5	2.5	19.8571	4	2.5	5	43	TaqPath COVID-19	FALSE	NA	624.555
University auditorium 2	University auditorium	University	2021-11	2021W47	Tuesday	2021-11-23	111	895.25	44	18	1	FALSE	FALSE	0	324	NA	NA	18	1	2.58333	5.58333	44	TaqPath COVID-19	FALSE	NA	847.256
University auditorium 2	University auditorium	University	2021-11	2021W47	Thursday	2021-11-25	112	610.667	43.8333	19	5	FALSE	FALSE	5.5	324	6	2	19	5	2	6	45	TaqPath COVID-19	FALSE	NA	911.592
University auditorium 2	University auditorium	University	2021-11	2021W47	Thursday	2021-11-25	116	708.091	39.7273	20.0909	4.5	FALSE	FALSE	4	324	6	2	20.0909	4.5	2	6	46	TaqPath COVID-19	FALSE	NA	911.592
University auditorium 3	University auditorium	University	2021-11	2021W45	Monday	2021-11-08	114	938	61.5385	16	3	FALSE	FALSE	36	324	5	2	16	3	2	5	47	TaqPath COVID-19	FALSE	NA	386.016
University auditorium 3	University auditorium	University	2021-11	2021W45	Monday	2021-11-08	127	1040.93	64.3333	14.5333	3	FALSE	FALSE	36	324	5	3.5	14.5333	3	3.5	5	48	TaqPath COVID-19	FALSE	NA	386.016
University auditorium 3	University auditorium	University	2021-11	2021W47	Monday	2021-11-22	128	706.8	48.6	13.6	6	FALSE	FALSE	12	324	6	1.5	13.6	6	1.5	6	49	TaqPath COVID-19	FALSE	NA	808.655
University auditorium 3	University auditorium	University	2021-12	2021W49	Monday	2021-12-06	143	989.467	54.5333	14.2	3.5	FALSE	FALSE	16.5	324	6	4	14.2	3.5	4	6	50	TaqPath COVID-19	FALSE	NA	1008.59
University auditorium 3	University auditorium	University	2021-12	2021W50	Monday	2021-12-13	138	1281.12	66.3125	16.25	3	FALSE	FALSE	0	324	NA	NA	16.25	3	3.5	6	51	TaqPath COVID-19	TRUE	31.4	623.565
University auditorium 3	University auditorium	University	2021-12	2021W50	Monday	2021-12-13	178	957.5	61.2	17	2	FALSE	FALSE	5	324	6	3	17	2	3	6	52	TaqPath COVID-19	FALSE	NA	623.565
Child care group 1	Child care group	Child care group	2021-11	2021W46	Wednesday	2021-11-17	125	1003.8	40.2	22.4	1	FALSE	FALSE	15	150	2	4	22.4	1	4	2	53	TaqPath COVID-19	FALSE	NA	603.769
Child care group 1	Child care group	Child care group	2021-11	2021W46	Friday	2021-11-19	130	761.5	42.9375	22.3125	1	FALSE	FALSE	9.5	150	2	3	22.3125	1	3	2	54	TaqPath COVID-19	FALSE	NA	729.472
Child care group 1	Child care group	Child care group	2021-11	2021W47	Monday	2021-11-22	119	937.643	39.1429	20.3571	1	FALSE	FALSE	7	150	2	3	20.3571	1	3	2	55	TaqPath COVID-19	FALSE	NA	808.655
Child care group 1	Child care group	Child care group	2021-11	2021W47	Wednesday	2021-11-24	135	995.312	40.25	21.8125	1	FALSE	FALSE	14	150	3	4.5	21.8125	1	4.5	3	56	TaqPath COVID-19	FALSE	NA	868.042
Child care group 1	Child care group	Child care group	2021-11	2021W48	Monday	2021-11-29	119	1052.36	33.1429	22.7143	1	FALSE	FALSE	21	150	1.5	3.5	22.7143	1	3.5	1.5	57	TaqPath COVID-19	FALSE	NA	938.317
Child care group 1	Child care group	Child care group	2021-11	2021W47	Friday	2021-11-26	146	837.412	34.0588	21	1	FALSE	FALSE	9.5	150	2	3.5	21	1	3.5	2	58	TaqPath COVID-19	FALSE	NA	901.695
Child care group 1	Child care group	Child care group	2021-12	2021W48	Wednesday	2021-12-01	147	794	40.0625	22.8125	1	FALSE	FALSE	11	150	NA	3	22.8125	1	3	1.875	59	TaqPath COVID-19	FALSE	NA	987.806
Child care group 1	Child care group	Child care group	2021-12	2021W48	Friday	2021-12-03	131	892.467	31.7333	22.2667	1	FALSE	FALSE	14	150	NA	3	22.2667	1	3	1.59375	60	TaqPath COVID-19	FALSE	NA	989.785
Child care group 1	Child care group	Child care group	2021-12	2021W49	Monday	2021-12-06	150	972.471	35.2353	20.6471	1	FALSE	FALSE	20	150	NA	3	20.6471	1	3	1.49219	61	TaqPath COVID-19	TRUE	31.9	1008.59
Child care group 1	Child care group	Child care group	2021-12	2021W49	Wednesday	2021-12-08	180	682.05	31.9	21.65	2.5	FALSE	FALSE	7	150	1	3.5	21.65	2.5	3.5	1	62	TaqPath COVID-19	TRUE	NA	883.878
Child care group 1	Child care group	Child care group	2021-12	2021W50	Monday	2021-12-13	150	907.056	41.5556	22	1	FALSE	FALSE	14	150	NA	3.5	22	1	3.5	1.24609	63	TaqPath COVID-19	FALSE	NA	623.565
Child care group 1	Child care group	Child care group	2021-12	2021W49	Friday	2021-12-10	125	860.733	31.2667	22	1	FALSE	FALSE	17	150	NA	3	22	1	3	1.33301	64	TaqPath COVID-19	FALSE	NA	758.176
Child care group 1	Child care group	Child care group	2021-12	2021W50	Wednesday	2021-12-15	128	881.867	41.6	22.6667	1	FALSE	FALSE	12.5	150	NA	3	22.6667	1	3	1.39478	65	TaqPath COVID-19	FALSE	NA	500.831
Child care group 1	Child care group	Child care group	2021-12	2021W51	Wednesday	2021-12-22	130	908.25	25.3125	23.0625	1	FALSE	FALSE	8.5	150	2	2.5	23.0625	1	2.5	2	66	TaqPath COVID-19	FALSE	NA	355.333
Child care group 1	Child care group	Child care group	2022-01	2022W03	Friday	2022-01-21	114	530.857	28.2857	21	3	FALSE	FALSE	6	150	1	2	21	3	2	1	67	TaqPath COVID-19	FALSE	NA	2309.17
Child care group 1	Child care group	Child care group	2022-01	2022W03	Wednesday	2022-01-19	142	575	30.7143	21	1	FALSE	FALSE	5.5	150	2	3	21	1	3	2	68	TaqPath COVID-19	FALSE	NA	1817.25
Child care group 1	Child care group	Child care group	2022-01	2022W04	Monday	2022-01-24	113	600.333	29.1667	20.4167	1	FALSE	FALSE	10	150	2	5	20.4167	1	5	2	69	TaqPath COVID-19	FALSE	NA	2780.31
Child care group 1	Child care group	Child care group	2022-01	2022W04	Wednesday	2022-01-26	113	697.846	29.3077	21	1	FALSE	FALSE	14.5	150	2	4.5	21	1	4.5	2	70	TaqPath COVID-19	FALSE	NA	2934.71
Child care group 1	Child care group	Child care group	2022-01	2022W03	Monday	2022-01-17	123	815.417	35.8333	20.6667	1	FALSE	FALSE	20.5	150	NA	3	20.6667	1	3	1.6	71	TaqPath COVID-19	FALSE	NA	1383.72
Child care group 1	Child care group	Child care group	2022-01	2022W04	Friday	2022-01-28	122	832.286	33.7857	21	1	FALSE	FALSE	13.5	150	2	3	21	1	3	2	72	TaqPath COVID-19	FALSE	NA	2827.82
Child care group 1	Child care group	Child care group	2022-01	2022W05	Monday	2022-01-31	117	833.667	34.9167	20.3333	1	FALSE	FALSE	14.5	150	3	2	20.3333	1	2	3	73	TaqPath COVID-19	TRUE	32.9	2571.46
Child care group 1	Child care group	Child care group	2022-02	2022W05	Friday	2022-02-04	116	685.846	38	21.6154	1	FALSE	FALSE	12.5	150	3	3	21.6154	1	3	3	74	TaqPath COVID-19	FALSE	NA	1706.39
Child care group 1	Child care group	Child care group	2022-02	2022W06	Monday	2022-02-07	111	999.444	36.3333	20.6667	1	FALSE	FALSE	14.5	150	3	3	20.6667	1	3	3	75	TaqPath COVID-19	TRUE	33.5	1406.49
Child care group 1	Child care group	Child care group	2022-02	2022W06	Friday	2022-02-11	120	879.182	34.7273	20.8273	1	FALSE	FALSE	14.5	150	2	3	20.8273	1	3	2	76	TaqPath COVID-19	FALSE	NA	1142.21
Child care group 1	Child care group	Child care group	2022-02	2022W07	Wednesday	2022-02-16	130	898.385	42.9231	21.5538	1	FALSE	FALSE	19.5	150	2	3	21.5538	1	3	2	77	TaqPath COVID-19	FALSE	NA	939.306
Child care group 1	Child care group	Child care group	2022-02	2022W07	Monday	2022-02-14	135	1102.93	40.8	20.74	1	FALSE	FALSE	17.5	150	2	3	20.74	1	3	2	78	TaqPath COVID-19	FALSE	NA	1050.16
Child care group 1	Child care group	Child care group	2022-02	2022W06	Wednesday	2022-02-09	128	980.357	41.5714	20.9214	1	TRUE	FALSE	16.5	150	2	3	20.9214	1	3	2	79	TaqPath COVID-19	TRUE	31	1254.06
Child care group 1	Child care group	Child care group	2022-02	2022W07	Friday	2022-02-18	122	862.769	39.8462	21.8077	1	FALSE	FALSE	16	150	1.5	3	21.8077	1	3	1.5	80	TaqPath COVID-19	FALSE	NA	904.664
Child care group 1	Child care group	Child care group	2022-02	2022W08	Monday	2022-02-21	132	840.231	32.6923	20.4769	1	FALSE	FALSE	19.5	150	2	3.5	20.4769	1	3.5	2	81	TaqPath COVID-19	FALSE	NA	824.491
Child care group 1	Child care group	Child care group	2022-02	2022W08	Wednesday	2022-02-23	125	705.143	34.1429	21.2643	1	FALSE	FALSE	16	150	2	3	21.2643	1	3	2	82	TaqPath COVID-19	FALSE	NA	792.818
Child care group 1	Child care group	Child care group	2022-03	2022W09	Wednesday	2022-03-02	126	889.571	28.7143	21.0929	1	FALSE	FALSE	16.5	150	1.5	3	21.0929	1	3	1.5	83	TaqPath COVID-19	FALSE	NA	817.563
Child care group 1	Child care group	Child care group	2022-02	2022W08	Friday	2022-02-25	125	914.143	31.6429	21.0143	1	FALSE	FALSE	16.5	150	1.5	3	21.0143	1	3	1.5	84	TaqPath COVID-19	FALSE	NA	775.992
Child care group 1	Child care group	Child care group	2022-02	2022W09	Monday	2022-02-28	130	760.714	25.3571	21.3214	1	FALSE	FALSE	15	150	1.5	3	21.3214	1	3	1.5	85	TaqPath COVID-19	FALSE	NA	815.583
Child care group 1	Child care group	Child care group	2022-03	2022W09	Friday	2022-03-04	135	828.133	25.1333	21.2333	1	FALSE	FALSE	17	150	3	3	21.2333	1	3	3	86	TaqPath COVID-19	FALSE	NA	866.062
Child care group 1	Child care group	Child care group	2022-03	2022W10	Wednesday	2022-03-09	132	746.643	23.1429	21.9929	4	FALSE	FALSE	18	150	1.5	3	21.9929	4	3	1.5	87	TaqPath COVID-19	FALSE	NA	982.857
Child care group 1	Child care group	Child care group	2022-03	2022W10	Monday	2022-03-07	122	1039.07	24.7143	21.75	4	FALSE	FALSE	23	150	2	3.5	21.75	4	3.5	2	88	TaqPath COVID-19	FALSE	NA	888.827
Child care group 1	Child care group	Child care group	2022-03	2022W11	Monday	2022-03-14	131	911.538	38.0769	21.2077	1	FALSE	FALSE	21	150	1	3	21.2077	1	3	1	89	TaqPath COVID-19	FALSE	NA	988.796
Child care group 1	Child care group	Child care group	2022-03	2022W10	Friday	2022-03-11	135	705.938	24.4375	21.8687	2.5	FALSE	FALSE	23	150	1	3	21.8687	2.5	3	1	90	TaqPath COVID-19	TRUE	NA	969.99
Child care group 1	Child care group	Child care group	2022-03	2022W11	Friday	2022-03-18	115	924.308	31.5385	20.8846	3	FALSE	FALSE	18.5	150	1	3	20.8846	3	3	1	91	TaqPath COVID-19	FALSE	NA	1134.29
Child care group 1	Child care group	Child care group	2022-03	2022W12	Monday	2022-03-21	135	945.385	32.7692	21.2846	1	FALSE	FALSE	21.5	150	1	3	21.2846	1	3	1	92	TaqPath COVID-19	FALSE	NA	1206.55
Child care group 1	Child care group	Child care group	2022-03	2022W11	Wednesday	2022-03-16	117	834.923	34.1538	21.8231	1	FALSE	FALSE	20.5	150	1	3	21.8231	1	3	1	93	TaqPath COVID-19	FALSE	NA	1037.3
Child care group 1	Child care group	Child care group	2022-03	2022W12	Wednesday	2022-03-23	110	748.615	29.8462	21.5769	3	FALSE	FALSE	18	150	1	3	21.5769	3	3	1	94	TaqPath COVID-19	TRUE	31.5	1234.26
Child care group 1	Child care group	Child care group	2022-03	2022W12	Friday	2022-03-25	105	659.833	32.0833	21.3167	1	FALSE	FALSE	18	150	1	3	21.3167	1	3	1	95	TaqPath COVID-19	FALSE	NA	1282.76
Child care group 1	Child care group	Child care group	2022-03	2022W13	Monday	2022-03-28	120	968.571	37.1429	21.1143	1	FALSE	FALSE	15.5	150	1	3	21.1143	1	3	1	96	TaqPath COVID-19	TRUE	31.5	1276.82
Child care group 1	Child care group	Child care group	2022-03	2022W13	Wednesday	2022-03-30	145	913.714	36.5	21.0786	1	FALSE	FALSE	17	150	1	3	21.0786	1	3	1	97	TaqPath COVID-19	TRUE	32.3	1197.64
Child care group 1	Child care group	Child care group	2022-04	2022W14	Monday	2022-04-04	108	845.273	28.8182	20.3273	1	FALSE	FALSE	15.5	150	1.5	3	20.3273	1	3	1.5	98	TaqPath COVID-19	TRUE	30	929.409
Child care group 1	Child care group	Child care group	2022-04	2022W14	Wednesday	2022-04-06	120	701.571	37.7143	20.9857	3	FALSE	FALSE	16	150	1.5	3	20.9857	3	3	1.5	99	TaqPath COVID-19	TRUE	33.1	879.919
Child care group 1	Child care group	Child care group	2022-04	2022W13	Friday	2022-04-01	100	726.545	29.6364	21.1455	1	FALSE	FALSE	15	150	1	3	21.1455	1	3	1	100	TaqPath COVID-19	TRUE	29.7	1066
Child care group 1	Child care group	Child care group	2022-04	2022W14	Friday	2022-04-08	110	884.077	35.3077	20.8154	1	FALSE	FALSE	16	150	1	3	20.8154	1	3	1	101	TaqPath COVID-19	TRUE	30.7	869.032
Child care group 1	Child care group	Child care group	2022-04	2022W16	Wednesday	2022-04-20	122	823.231	31.3846	21.7231	3	FALSE	FALSE	22.5	150	1	3	21.7231	3	3	1	102	TaqPath COVID-19	TRUE	29.8	496.872
Child care group 1	Child care group	Child care group	2022-04	2022W17	Monday	2022-04-25	123	926.333	38.75	21.35	5	FALSE	FALSE	21.5	150	1	3	21.35	5	3	1	103	TaqPath COVID-19	TRUE	29.8	452.332
Child care group 1	Child care group	Child care group	2022-04	2022W16	Friday	2022-04-22	147	719.5	37.6875	21.55	4.5	FALSE	FALSE	20	150	1	3	21.55	4.5	3	1	104	TaqPath COVID-19	TRUE	31.9	460.25
Child care group 1	Child care group	Child care group	2022-04	2022W17	Wednesday	2022-04-27	132	747.571	34.8571	21.2429	5	FALSE	FALSE	18	150	1	3	21.2429	5	3	1	105	TaqPath COVID-19	TRUE	30.1	438.475
Primary school cafeteria	Primary school cafeteria	Primary	2021-11	2021W47	Monday	2021-11-22	29	632.8	41.8	16	4.5	FALSE	FALSE	83.5	930	2	5	16	4.5	5	2	111	TaqPath COVID-19	FALSE	NA	808.655
Primary school cafeteria	Primary school cafeteria	Primary	2021-11	2021W48	Monday	2021-11-29	43	788.667	42.5	15.5	6	FALSE	FALSE	11.5	930	3	3	15.5	6	3	3	112	TaqPath COVID-19	FALSE	NA	938.317
Primary school cafeteria	Primary school cafeteria	Primary	2021-12	2021W48	Thursday	2021-12-02	50	708.857	46.1429	15.2857	6	FALSE	FALSE	15	930	2	4	15.2857	6	4	2	113	TaqPath COVID-19	FALSE	NA	972.959
Primary school cafeteria	Primary school cafeteria	Primary	2021-12	2021W48	Friday	2021-12-03	106	549.364	41.8182	15	6	FALSE	FALSE	0	930	NA	NA	15	6	2.75	3.33333	114	TaqPath COVID-19	FALSE	NA	989.785
Primary school cafeteria	Primary school cafeteria	Primary	2021-12	2021W49	Monday	2021-12-06	110	682.333	41.8889	15.6667	6	FALSE	FALSE	0	930	NA	NA	15.6667	6	2.75	3.33333	115	TaqPath COVID-19	FALSE	NA	1008.59
Primary school cafeteria	Primary school cafeteria	Primary	2021-12	2021W49	Tuesday	2021-12-07	122	574.9	41.7	16	6	FALSE	FALSE	0	930	NA	1	16	6	1	3.41667	116	TaqPath COVID-19	FALSE	NA	940.296
Primary school cafeteria	Primary school cafeteria	Primary	2021-12	2021W50	Monday	2021-12-13	102	598.5	53.5	17.6	6	FALSE	FALSE	0	930	NA	NA	17.6	6	2.25	3.91667	117	TaqPath COVID-19	FALSE	NA	623.565
Primary school cafeteria	Primary school cafeteria	Primary	2021-12	2021W49	Friday	2021-12-10	103	626.545	41.3636	16.1818	6	FALSE	FALSE	0	930	NA	NA	16.1818	6	2.35	3.8	118	TaqPath COVID-19	FALSE	NA	758.176
Primary school cafeteria	Primary school cafeteria	Primary	2021-12	2021W49	Thursday	2021-12-09	113	589	42.5385	16.3077	6	FALSE	FALSE	10	930	5	3	16.3077	6	3	5	119	TaqPath COVID-19	FALSE	NA	814.593
Primary school cafeteria	Primary school cafeteria	Primary	2021-12	2021W50	Friday	2021-12-17	119	696.385	48	16.9231	6	FALSE	FALSE	0	930	NA	NA	16.9231	6	2.3	3.85833	120	TaqPath COVID-19	FALSE	NA	402.843
Primary school cafeteria	Primary school cafeteria	Primary	2021-12	2021W50	Thursday	2021-12-16	123	850.167	50.4167	20.5833	6	FALSE	FALSE	0	930	NA	NA	20.5833	6	2.475	4.14375	121	TaqPath COVID-19	TRUE	32.9	453.322
Primary school cafeteria	Primary school cafeteria	Primary	2021-12	2021W50	Tuesday	2021-12-14	120	573.643	51.1429	17.3571	6	FALSE	FALSE	0	930	NA	NA	17.3571	6	2.22917	4.02257	122	TaqPath COVID-19	TRUE	33.5	553.29
Primary school cafeteria	Primary school cafeteria	Primary	2022-01	2022W03	Friday	2022-01-21	40	474.75	42.25	16	6	FALSE	FALSE	11.5	930	2	3	16	6	3	2	123	TaqPath COVID-19	FALSE	NA	2309.17
Primary school cafeteria	Primary school cafeteria	Primary	2022-01	2022W03	Thursday	2022-01-20	45	529.5	44.1667	15.1667	4.5	FALSE	FALSE	17.5	930	4	2	15.1667	4.5	2	4	124	TaqPath COVID-19	FALSE	NA	2117.15
Primary school cafeteria	Primary school cafeteria	Primary	2022-01	2022W04	Friday	2022-01-28	125	467.083	47.75	14.9167	6	FALSE	FALSE	0	930	NA	NA	14.9167	6	3	2	125	TaqPath COVID-19	TRUE	NA	2827.82
Primary school cafeteria	Primary school cafeteria	Primary	2022-01	2022W04	Monday	2022-01-24	53	390	37	15	6	FALSE	FALSE	6	930	2	3	15	6	3	2	126	TaqPath COVID-19	FALSE	NA	2780.31
Primary school cafeteria	Primary school cafeteria	Primary	2022-01	2022W04	Tuesday	2022-01-25	114	457.364	40	15	5.5	FALSE	FALSE	0	930	NA	NA	15	5.5	2.8	2.6	127	TaqPath COVID-19	FALSE	NA	2912.94
Primary school cafeteria	Primary school cafeteria	Primary	2022-01	2022W03	Tuesday	2022-01-18	45	604.167	50	16.1667	6	FALSE	FALSE	7.5	930	3	3	16.1667	6	3	3	128	TaqPath COVID-19	TRUE	34.5	1554.95
Primary school cafeteria	Primary school cafeteria	Primary	2022-01	2022W03	Monday	2022-01-17	45	560.333	49.8333	16	6	FALSE	FALSE	15	930	2	4	16	6	4	2	129	TaqPath COVID-19	FALSE	NA	1383.72
Primary school cafeteria	Primary school cafeteria	Primary	2022-01	2022W04	Thursday	2022-01-27	125	415.786	49.3571	15	5.5	FALSE	FALSE	0	930	NA	NA	15	5.5	2.76	2.52	130	TaqPath COVID-19	FALSE	NA	2848.6
Primary school cafeteria	Primary school cafeteria	Primary	2022-02	2022W05	Tuesday	2022-02-01	107	437.583	50.0833	15	6	FALSE	FALSE	0	930	NA	NA	15	6	2.85333	2.37333	131	TaqPath COVID-19	FALSE	NA	2311.15
Kindergarten cafeteria	Kindergarten cafeteria	Kindergarten	2021-11	2021W47	Monday	2021-11-22	64	936.2	46.8	18.6	3	FALSE	FALSE	22.5	372	1	5	18.6	3	5	1	136	TaqPath COVID-19	TRUE	34.1	808.655
Kindergarten cafeteria	Kindergarten cafeteria	Kindergarten	2021-11	2021W48	Monday	2021-11-29	90	684.091	39.8182	16.8182	3	FALSE	FALSE	22.5	372	2	5	16.8182	3	5	2	137	TaqPath COVID-19	FALSE	NA	938.317
Kindergarten cafeteria	Kindergarten cafeteria	Kindergarten	2021-12	2021W48	Thursday	2021-12-02	120	667.083	41.1667	17.8333	6	FALSE	FALSE	0	372	NA	NA	17.8333	6	5	2	138	TaqPath COVID-19	FALSE	NA	972.959
Kindergarten cafeteria	Kindergarten cafeteria	Kindergarten	2021-12	2021W48	Friday	2021-12-03	107	630.455	38.1818	17.5455	6	FALSE	FALSE	0	372	NA	NA	17.5455	6	5	2	139	TaqPath COVID-19	FALSE	NA	989.785
Kindergarten cafeteria	Kindergarten cafeteria	Kindergarten	2021-12	2021W49	Tuesday	2021-12-07	122	661.583	37.25	19.5833	6	FALSE	FALSE	0	372	NA	NA	19.5833	6	5	1.66667	140	TaqPath COVID-19	FALSE	NA	940.296
Kindergarten cafeteria	Kindergarten cafeteria	Kindergarten	2021-12	2021W50	Monday	2021-12-13	109	758.125	49.625	19.5	6	FALSE	FALSE	0	372	NA	NA	19.5	6	5	1.33333	141	TaqPath COVID-19	FALSE	NA	623.565
Kindergarten cafeteria	Kindergarten cafeteria	Kindergarten	2021-12	2021W49	Friday	2021-12-10	100	677.364	37.8182	19.2727	6	FALSE	FALSE	0	372	NA	NA	19.2727	6	5	1.5	142	TaqPath COVID-19	FALSE	NA	758.176
Kindergarten cafeteria	Kindergarten cafeteria	Kindergarten	2021-12	2021W49	Thursday	2021-12-09	112	646.5	36.75	19.5	6	FALSE	FALSE	0	372	NA	NA	19.5	6	5	1.58333	143	TaqPath COVID-19	FALSE	NA	814.593
Kindergarten cafeteria	Kindergarten cafeteria	Kindergarten	2021-12	2021W50	Thursday	2021-12-16	127	663	54.1429	18.1429	6	FALSE	FALSE	0	372	NA	NA	18.1429	6	5	1.35417	144	TaqPath COVID-19	TRUE	32.7	453.322
Kindergarten cafeteria	Kindergarten cafeteria	Kindergarten	2021-12	2021W50	Friday	2021-12-17	119	766.909	46.5455	18.4545	6	FALSE	FALSE	0	372	NA	NA	18.4545	6	5	1.29688	145	TaqPath COVID-19	FALSE	NA	402.843
Kindergarten cafeteria	Kindergarten cafeteria	Kindergarten	2021-12	2021W50	Tuesday	2021-12-14	127	717.455	45.0909	20.2727	6	FALSE	FALSE	1	372	1	5	20.2727	6	5	1	146	TaqPath COVID-19	FALSE	NA	553.29
Kindergarten cafeteria	Kindergarten cafeteria	Kindergarten	2022-01	2022W03	Friday	2022-01-21	90	721.091	41.1818	17.4545	5.5	FALSE	FALSE	0.5	372	6	1	17.4545	5.5	1	6	147	TaqPath COVID-19	TRUE	29.8	2309.17
Kindergarten cafeteria	Kindergarten cafeteria	Kindergarten	2022-01	2022W03	Thursday	2022-01-20	115	617	39.6667	18.3333	5.5	FALSE	FALSE	0	372	NA	NA	18.3333	5.5	2.33333	3.5	148	TaqPath COVID-19	TRUE	31.4	2117.15
Kindergarten cafeteria	Kindergarten cafeteria	Kindergarten	2022-01	2022W04	Friday	2022-01-28	125	670.2	44.4	18.6667	5	FALSE	FALSE	0	372	NA	NA	18.6667	5	2.6	4	149	TaqPath COVID-19	TRUE	32.4	2827.82
Kindergarten cafeteria	Kindergarten cafeteria	Kindergarten	2022-01	2022W04	Monday	2022-01-24	120	697.25	36.875	18.75	5.5	FALSE	FALSE	0	372	NA	NA	18.75	5.5	2.5619	3.92857	150	TaqPath COVID-19	TRUE	31.3	2780.31
Kindergarten cafeteria	Kindergarten cafeteria	Kindergarten	2022-01	2022W04	Tuesday	2022-01-25	110	778.5	38.7	18.4	5	FALSE	FALSE	0.5	372	1	1	18.4	5	1	1	151	TaqPath COVID-19	TRUE	31.5	2912.94
Kindergarten cafeteria	Kindergarten cafeteria	Kindergarten	2022-01	2022W03	Tuesday	2022-01-18	105	775.6	46.6	19.1	6	FALSE	FALSE	1	372	6	5	19.1	6	5	6	152	TaqPath COVID-19	TRUE	28.9	1554.95
Kindergarten cafeteria	Kindergarten cafeteria	Kindergarten	2022-01	2022W03	Monday	2022-01-17	110	667.125	47.75	16.75	5.5	FALSE	FALSE	0	372	1	1	16.75	5.5	1	1	153	TaqPath COVID-19	TRUE	32.3	1383.72
Kindergarten cafeteria	Kindergarten cafeteria	Kindergarten	2022-01	2022W04	Thursday	2022-01-27	125	566.083	44	18	5.5	FALSE	FALSE	1	372	6	5	18	5.5	5	6	154	TaqPath COVID-19	FALSE	NA	2848.6
Kindergarten cafeteria	Kindergarten cafeteria	Kindergarten	2022-02	2022W05	Thursday	2022-02-03	115	703.333	45.0833	18.9167	6	FALSE	FALSE	1	372	1	5	18.9167	6	5	1	155	TaqPath COVID-19	TRUE	33.7	1900.39
Kindergarten cafeteria	Kindergarten cafeteria	Kindergarten	2022-02	2022W05	Friday	2022-02-04	115	649	47	19	5	FALSE	FALSE	0	372	NA	NA	19	5	2.86667	3.66667	156	TaqPath COVID-19	TRUE	31.7	1706.39
Kindergarten cafeteria	Kindergarten cafeteria	Kindergarten	2022-02	2022W05	Tuesday	2022-02-01	105	793.125	48.5	17	6	FALSE	FALSE	0.5	372	6	1	17	6	1	6	157	TaqPath COVID-19	TRUE	NA	2311.15
Kindergarten cafeteria	Kindergarten cafeteria	Kindergarten	2021-12	2021W49	Monday	2021-12-06	110	684.75	40.5	18.1667	6	FALSE	FALSE	0	372	NA	NA	18.1667	6	5	1.72619	158	TaqPath COVID-19	FALSE	NA	1008.59
Secondary school cafeteria	Secondary school cafeteria	Secondary	2021-11	2021W47	Tuesday	2021-11-23	175	565.562	37.5625	17.1875	5	FALSE	FALSE	2	912	1	4	17.1875	5	4	1	162	TaqPath COVID-19	FALSE	NA	847.256
Secondary school cafeteria	Secondary school cafeteria	Secondary	2022-01	2022W03	Friday	2022-01-21	90	490.8	39.4	17	5	FALSE	FALSE	0	912	NA	NA	17	5	2.25	6	163	TaqPath COVID-19	TRUE	28.1	2309.17
Secondary school cafeteria	Secondary school cafeteria	Secondary	2022-01	2022W03	Thursday	2022-01-20	105	623.083	38.5	18.9167	2	FALSE	FALSE	5	912	6	5	18.9167	2	5	6	164	TaqPath COVID-19	TRUE	32.4	2117.15
Secondary school cafeteria	Secondary school cafeteria	Secondary	2022-01	2022W04	Monday	2022-01-24	120	595.714	43.6429	13.9286	5	FALSE	FALSE	0.5	912	6	1	13.9286	5	1	6	165	TaqPath COVID-19	TRUE	31.5	2780.31
Secondary school cafeteria	Secondary school cafeteria	Secondary	2022-01	2022W03	Tuesday	2022-01-18	95	516	52	15.4545	6	FALSE	FALSE	0	912	NA	NA	15.4545	6	2.25	6	166	TaqPath COVID-19	FALSE	NA	1554.95
Secondary school cafeteria	Secondary school cafeteria	Secondary	2022-01	2022W03	Monday	2022-01-17	100	521.818	53.9091	14	5.5	FALSE	FALSE	10.5	912	6	2	14	5.5	2	6	167	TaqPath COVID-19	TRUE	31	1383.72
Secondary school cafeteria	Secondary school cafeteria	Secondary	2022-02	2022W06	Tuesday	2022-02-08	110	455.643	64.5714	12.4929	5	FALSE	FALSE	0	912	NA	NA	12.4929	5	4	6	168	TaqPath COVID-19	FALSE	NA	1314.44
Secondary school cafeteria	Secondary school cafeteria	Secondary	2022-02	2022W06	Thursday	2022-02-10	113	615.583	66.75	12.975	5	FALSE	FALSE	0	912	NA	NA	12.975	5	4	6	169	TaqPath COVID-19	FALSE	NA	1195.66
Secondary school cafeteria	Secondary school cafeteria	Secondary	2022-02	2022W06	Monday	2022-02-07	133	555.8	49.5	13.11	3	FALSE	FALSE	0	912	NA	NA	13.11	3	4	6	170	TaqPath COVID-19	FALSE	NA	1406.49
Secondary school cafeteria	Secondary school cafeteria	Secondary	2022-02	2022W07	Thursday	2022-02-17	110	558.455	44.8182	17.5455	5	FALSE	FALSE	0	912	NA	NA	17.5455	5	4.33333	6	171	TaqPath COVID-19	FALSE	NA	902.684
Secondary school cafeteria	Secondary school cafeteria	Secondary	2022-02	2022W07	Tuesday	2022-02-15	140	486.5	44.8571	15.2929	5.5	FALSE	FALSE	10	912	6	4	15.2929	5.5	4	6	172	TaqPath COVID-19	FALSE	NA	1008.59
Secondary school cafeteria	Secondary school cafeteria	Secondary	2022-02	2022W07	Monday	2022-02-14	130	598.267	62.3333	11.9533	5	FALSE	FALSE	0	912	NA	NA	11.9533	5	4.06667	6	173	TaqPath COVID-19	FALSE	NA	1050.16
Secondary school cafeteria	Secondary school cafeteria	Secondary	2022-02	2022W07	Friday	2022-02-18	115	498.583	53.4167	18.275	5	FALSE	FALSE	0	912	NA	NA	18.275	5	4.35	6	174	TaqPath COVID-19	FALSE	NA	904.664
Secondary school cafeteria	Secondary school cafeteria	Secondary	2022-02	2022W08	Monday	2022-02-21	125	558.455	41	17.9636	5	FALSE	FALSE	0	912	NA	NA	17.9636	5	4.35	6	175	TaqPath COVID-19	FALSE	NA	824.491
Secondary school cafeteria	Secondary school cafeteria	Secondary	2022-02	2022W08	Tuesday	2022-02-22	125	543.071	44.2143	18.6286	4	FALSE	FALSE	5	912	6	5	18.6286	4	5	6	176	TaqPath COVID-19	FALSE	NA	784.9
Secondary school cafeteria	Secondary school cafeteria	Secondary	2022-03	2022W10	Monday	2022-03-07	120	545.429	25.9286	15.9857	5.5	FALSE	FALSE	0	912	NA	NA	15.9857	5.5	5	1	177	TaqPath COVID-19	FALSE	NA	888.827
Secondary school cafeteria	Secondary school cafeteria	Secondary	2022-03	2022W10	Thursday	2022-03-10	110	584.357	29.7143	19.9571	6	FALSE	FALSE	14	912	1	5	19.9571	6	5	1	178	TaqPath COVID-19	FALSE	NA	973.949
Secondary school cafeteria	Secondary school cafeteria	Secondary	2022-03	2022W10	Tuesday	2022-03-08	162	521.438	22.75	18.6938	5	FALSE	FALSE	0	912	NA	NA	18.6938	5	5	1	179	TaqPath COVID-19	TRUE	30.2	967.02
Secondary school cafeteria	Secondary school cafeteria	Secondary	2022-03	2022W12	Monday	2022-03-21	135	612.615	37.3846	18.9308	5.5	FALSE	FALSE	8.5	912	1	1	18.9308	5.5	1	1	180	TaqPath COVID-19	TRUE	34.4	1206.55
Secondary school cafeteria	Secondary school cafeteria	Secondary	2022-03	2022W12	Thursday	2022-03-24	145	739.118	32.7647	19.6882	5.5	FALSE	FALSE	42	912	1	3	19.6882	5.5	3	1	181	TaqPath COVID-19	FALSE	NA	1240.2
Secondary school cafeteria	Secondary school cafeteria	Secondary	2022-03	2022W12	Tuesday	2022-03-22	155	696.938	37.25	19.8188	5.5	FALSE	FALSE	15	912	1	3	19.8188	5.5	3	1	182	TaqPath COVID-19	TRUE	33.1	1185.76
Secondary school cafeteria	Secondary school cafeteria	Secondary	2022-03	2022W13	Monday	2022-03-28	130	592.333	38.0667	20.12	5.5	FALSE	FALSE	5	912	1	5	20.12	5.5	5	1	183	TaqPath COVID-19	FALSE	NA	1276.82
University auditorium 1	University auditorium	University	2021-12	2021W48	Wednesday	2021-12-01	109	586.769	49	18.9231	6	FALSE	FALSE	40	324	6	2.5	18.9231	6	2.5	6	185	TaqPath COVID-19	FALSE	NA	987.806
University auditorium 1	University auditorium	University	2021-12	2021W48	Wednesday	2021-12-01	146	687.941	53	19.7059	4.5	FALSE	FALSE	27.5	324	6	5	19.7059	4.5	5	6	186	TaqPath COVID-19	FALSE	NA	987.806
University auditorium 1	University auditorium	University	2021-12	2021W49	Wednesday	2021-12-08	121	577.143	35.1429	19.0714	4.5	FALSE	FALSE	12.5	324	6	3	19.0714	4.5	3	6	187	TaqPath COVID-19	FALSE	NA	883.878
Elderly care home 2	Elderly care home	Elderly	2021-12	2021W49	Monday	2021-12-06	260	593	30.1818	21.6364	1	FALSE	TRUE	2	627.75	4	4	21.6364	1	4	4	188	TaqPath COVID-19	FALSE	NA	1008.59
Elderly care home 2	Elderly care home	Elderly	2021-12	2021W49	Wednesday	2021-12-08	273	532.56	26.24	23.96	1	FALSE	TRUE	1	627.75	6	5	23.96	1	5	6	189	TaqPath COVID-19	FALSE	NA	883.878
Elderly care home 2	Elderly care home	Elderly	2021-12	2021W49	Tuesday	2021-12-07	280	706.2	28.2	23.6	1	FALSE	TRUE	0.5	627.75	1	1	23.6	1	1	1	190	TaqPath COVID-19	FALSE	NA	940.296
Elderly care home 2	Elderly care home	Elderly	2021-12	2021W50	Monday	2021-12-13	193	595	34.9444	24.3889	1	FALSE	TRUE	0	627.75	NA	NA	24.3889	1	3.28571	3.42857	191	TaqPath COVID-19	FALSE	NA	623.565
Elderly care home 2	Elderly care home	Elderly	2021-12	2021W49	Thursday	2021-12-09	135	611.533	26.2667	24.4	1	FALSE	TRUE	3.5	627.75	3	4	24.4	1	4	3	192	TaqPath COVID-19	FALSE	NA	814.593
Elderly care home 2	Elderly care home	Elderly	2021-12	2021W50	Wednesday	2021-12-15	144	636.357	37.1429	24.5714	1	FALSE	TRUE	2	627.75	3	3	24.5714	1	3	3	193	TaqPath COVID-19	FALSE	NA	500.831
Elderly care home 2	Elderly care home	Elderly	2021-12	2021W50	Friday	2021-12-17	147	702.214	34.9286	22.6429	1	FALSE	TRUE	1.5	627.75	1	3	22.6429	1	3	1	194	TaqPath COVID-19	FALSE	NA	402.843
Elderly care home 2	Elderly care home	Elderly	2021-12	2021W50	Tuesday	2021-12-14	262	553.208	34.4583	23.4583	1	FALSE	TRUE	2	627.75	6	3	23.4583	1	3	6	195	TaqPath COVID-19	FALSE	NA	553.29
Elderly care home 2	Elderly care home	Elderly	2021-12	2021W51	Tuesday	2021-12-21	233	713.619	24.2381	23.7143	1	FALSE	TRUE	1	627.75	6	3	23.7143	1	3	6	196	TaqPath COVID-19	FALSE	NA	359.292
Elderly care home 2	Elderly care home	Elderly	2021-12	2021W51	Monday	2021-12-20	197	596.222	28.3333	22.7778	1	FALSE	TRUE	0	627.75	NA	NA	22.7778	1	2.7551	3.41837	197	TaqPath COVID-19	FALSE	NA	357.313
Elderly care home 2	Elderly care home	Elderly	2021-12	2021W51	Thursday	2021-12-23	170	575.444	24.5	23.5	1	FALSE	TRUE	0	627.75	NA	NA	23.5	1	2.55102	2.98367	198	TaqPath COVID-19	FALSE	NA	351.374
Elderly care home 2	Elderly care home	Elderly	2021-12	2021W51	Wednesday	2021-12-22	224	721.478	22.5652	22.6522	1	FALSE	TRUE	1	627.75	1	1	22.6522	1	1	1	199	TaqPath COVID-19	FALSE	NA	355.333
Elderly care home 2	Elderly care home	Elderly	2021-12	2021W51	Friday	2021-12-24	132	524.923	38.2308	22.3077	1	FALSE	TRUE	16	627.75	3.5	3	22.3077	1	3	3.5	200	TaqPath COVID-19	FALSE	NA	378.098
Elderly care home 2	Elderly care home	Elderly	2022-01	2022W03	Friday	2022-01-21	140	644.111	28.4444	23.5556	3	FALSE	TRUE	1	627.75	6	5	23.5556	3	5	6	201	TaqPath COVID-19	FALSE	NA	2309.17
Elderly care home 2	Elderly care home	Elderly	2022-01	2022W03	Wednesday	2022-01-19	145	627.615	30.8462	21.8462	1	FALSE	TRUE	0	627.75	NA	NA	21.8462	1	2.75	4	202	TaqPath COVID-19	FALSE	NA	1817.25
Elderly care home 2	Elderly care home	Elderly	2022-01	2022W03	Thursday	2022-01-20	185	626.588	30.5294	22.5294	3	FALSE	TRUE	0	627.75	NA	NA	22.5294	3	3.15	4	203	TaqPath COVID-19	FALSE	NA	2117.15
Elderly care home 2	Elderly care home	Elderly	2022-01	2022W04	Friday	2022-01-28	165	641.875	33.375	21.5	4.5	FALSE	TRUE	1	627.75	6	3	21.5	4.5	3	6	204	TaqPath COVID-19	FALSE	NA	2827.82
Elderly care home 2	Elderly care home	Elderly	2022-01	2022W04	Monday	2022-01-24	177	606.833	25.6667	24.1667	3	FALSE	TRUE	0	627.75	NA	NA	24.1667	3	2.84286	4.64286	205	TaqPath COVID-19	FALSE	NA	2780.31
Elderly care home 2	Elderly care home	Elderly	2022-01	2022W04	Tuesday	2022-01-25	170	609.778	25.7222	23.7222	3	FALSE	TRUE	3	627.75	3	2	23.7222	3	2	3	206	TaqPath COVID-19	FALSE	NA	2912.94
Elderly care home 2	Elderly care home	Elderly	2022-01	2022W03	Tuesday	2022-01-18	150	707.647	36.5294	22.5882	1	FALSE	TRUE	0	627.75	NA	NA	22.5882	1	2.82041	4.09184	207	TaqPath COVID-19	FALSE	NA	1554.95
Elderly care home 2	Elderly care home	Elderly	2022-01	2022W04	Thursday	2022-01-27	158	564.5	32.7692	22.3846	3.5	FALSE	TRUE	1.5	627.75	6	3	22.3846	3.5	3	6	208	TaqPath COVID-19	FALSE	NA	2848.6
Elderly care home 2	Elderly care home	Elderly	2022-02	2022W05	Thursday	2022-02-03	155	553.867	34.0667	22.2	4.5	FALSE	TRUE	1	627.75	3.5	1	22.2	4.5	1	3.5	209	TaqPath COVID-19	FALSE	NA	1900.39
Elderly care home 2	Elderly care home	Elderly	2022-02	2022W05	Friday	2022-02-04	175	626.389	37	22.1667	4.5	FALSE	TRUE	1.5	627.75	4.5	2	22.1667	4.5	2	4.5	210	TaqPath COVID-19	FALSE	NA	1706.39
Elderly care home 2	Elderly care home	Elderly	2022-01	2022W05	Monday	2022-01-31	135	547.467	30.4667	21.3333	4.5	FALSE	TRUE	3	627.75	3.5	1	21.3333	4.5	1	3.5	211	TaqPath COVID-19	FALSE	NA	2571.46
Elderly care home 2	Elderly care home	Elderly	2022-02	2022W05	Tuesday	2022-02-01	188	664.75	36.35	21.65	3.5	FALSE	TRUE	10.5	627.75	4	2	21.65	3.5	2	4	212	TaqPath COVID-19	FALSE	NA	2311.15
Primary school classroom	Primary school classroom	Primary	2021-12	2021W49	Wednesday	2021-12-08	196	534.857	33.0952	20.8571	5	FALSE	FALSE	9.5	224	4.5	3.5	20.8571	5	3.5	4.5	223	TaqPath COVID-19	FALSE	NA	883.878
Primary school classroom	Primary school classroom	Primary	2021-12	2021W50	Wednesday	2021-12-15	231	715.542	44.5417	21.8333	3	FALSE	FALSE	11	224	3	5	21.8333	3	5	3	224	TaqPath COVID-19	FALSE	NA	500.831
Primary school classroom	Primary school classroom	Primary	2022-01	2022W03	Wednesday	2022-01-19	225	486.435	38.6957	16.5652	4.5	FALSE	FALSE	7.5	224	6	4.5	16.5652	4.5	4.5	6	225	TaqPath COVID-19	TRUE	33.2	1817.25
Primary school classroom	Primary school classroom	Primary	2022-02	2022W05	Wednesday	2022-02-02	190	533.857	47.7619	17.9048	3.5	FALSE	FALSE	8.5	224	6	3	17.9048	3.5	3	6	226	TaqPath COVID-19	TRUE	31.7	2095.38
Kindergarten classroom	Kindergarten classroom	Kindergarten	2021-12	2021W49	Wednesday	2021-12-08	178	434.067	41.6	14.9333	2.5	FALSE	FALSE	15	210	2	5	14.9333	2.5	5	2	227	TaqPath COVID-19	FALSE	NA	883.878
Kindergarten classroom	Kindergarten classroom	Kindergarten	2021-12	2021W50	Wednesday	2021-12-15	218	504.273	55.1818	17.0909	2	FALSE	FALSE	7.5	210	5	5	17.0909	2	5	5	228	TaqPath COVID-19	FALSE	NA	500.831
Kindergarten classroom	Kindergarten classroom	Kindergarten	2022-01	2022W03	Wednesday	2022-01-19	185	478	42.7895	16.5789	3.5	FALSE	FALSE	6	210	1.5	4	16.5789	3.5	4	1.5	229	TaqPath COVID-19	FALSE	NA	1817.25
Kindergarten classroom	Kindergarten classroom	Kindergarten	2022-02	2022W05	Wednesday	2022-02-02	200	444.105	46.7895	18.4737	3.5	FALSE	FALSE	8.5	210	6	3	18.4737	3.5	3	6	230	TaqPath COVID-19	TRUE	31.6	2095.38
Elderly care home 1	Elderly care home	Elderly	2021-12	2021W49	Friday	2021-12-10	128	632.286	38.5714	18.5	1	FALSE	TRUE	16.5	273	2	3	18.5	1	3	2	231	TaqPath COVID-19	FALSE	NA	758.176
Elderly care home 1	Elderly care home	Elderly	2021-12	2021W49	Thursday	2021-12-09	130	741.667	37	19.2667	1	FALSE	TRUE	4	273	1	5	19.2667	1	5	1	232	TaqPath COVID-19	FALSE	NA	814.593
Elderly care home 1	Elderly care home	Elderly	2021-12	2021W50	Wednesday	2021-12-15	121	741.571	48.8571	20.3571	1	FALSE	TRUE	1	273	1	5	20.3571	1	5	1	233	TaqPath COVID-19	FALSE	NA	500.831
Elderly care home 1	Elderly care home	Elderly	2021-12	2021W50	Tuesday	2021-12-14	139	721.385	44.3077	20.4615	1.5	FALSE	TRUE	3	273	3	4	20.4615	1.5	4	3	234	TaqPath COVID-19	FALSE	NA	553.29
Elderly care home 1	Elderly care home	Elderly	2021-12	2021W51	Tuesday	2021-12-21	122	749.533	29.8667	20.2	2	FALSE	TRUE	7	273	6	4	20.2	2	4	6	235	TaqPath COVID-19	FALSE	NA	359.292
Elderly care home 1	Elderly care home	Elderly	2021-12	2021W51	Wednesday	2021-12-22	223	633.591	24.2727	20.2727	2	FALSE	TRUE	0.5	273	6	3	20.2727	2	3	6	236	TaqPath COVID-19	FALSE	NA	355.333
Elderly care home 1	Elderly care home	Elderly	2021-12	2021W51	Thursday	2021-12-23	176	646	28.7222	20.3889	1	FALSE	TRUE	7.5	273	1	4	20.3889	1	4	1	237	TaqPath COVID-19	FALSE	NA	351.374
Elderly care home 1	Elderly care home	Elderly	2022-01	2022W03	Wednesday	2022-01-19	123	700.571	33.5	20.1429	1	FALSE	TRUE	0	273	NA	NA	20.1429	1	2.875	2.75	238	TaqPath COVID-19	FALSE	NA	1817.25
Elderly care home 1	Elderly care home	Elderly	2022-01	2022W03	Thursday	2022-01-20	125	595.462	36.7692	17.9231	2	FALSE	TRUE	2	273	1	3	17.9231	2	3	1	239	TaqPath COVID-19	TRUE	34.3	2117.15
Elderly care home 1	Elderly care home	Elderly	2022-01	2022W04	Tuesday	2022-01-25	110	793.417	33	20.3333	1	FALSE	TRUE	8	273	4	2.5	20.3333	1	2.5	4	240	TaqPath COVID-19	FALSE	NA	2912.94
Elderly care home 1	Elderly care home	Elderly	2022-01	2022W03	Tuesday	2022-01-18	97	797.6	42.1	20.2	1	FALSE	TRUE	2.5	273	1	3	20.2	1	3	1	241	TaqPath COVID-19	FALSE	NA	1554.95
Elderly care home 1	Elderly care home	Elderly	2022-01	2022W04	Thursday	2022-01-27	140	709.125	37.3125	20.4375	3	FALSE	TRUE	2.5	273	1	4	20.4375	3	4	1	242	TaqPath COVID-19	TRUE	31.9	2848.6
Elderly care home 1	Elderly care home	Elderly	2022-02	2022W05	Tuesday	2022-02-01	145	626.062	37.125	21.25	2	FALSE	TRUE	1.5	273	1	5	21.25	2	5	1	243	TaqPath COVID-19	TRUE	31.6	2311.15
University auditorium 4	University auditorium	University	2021-12	2021W50	Tuesday	2021-12-14	190	568.571	40.619	21.3333	2.5	FALSE	FALSE	17.5	731.25	3.5	3	21.3333	2.5	3	3.5	250	TaqPath COVID-19	TRUE	32.7	553.29
Child care group 2	Child care group	Child care group	2022-01	2022W03	Friday	2022-01-21	130	596.375	32.375	21.0625	1	FALSE	FALSE	10	157.5	2	2	21.0625	1	2	2	251	TaqPath COVID-19	TRUE	34	2309.17
Child care group 2	Child care group	Child care group	2022-01	2022W03	Friday	2022-01-21	141	622.824	33.5294	21	1	TRUE	FALSE	6.5	157.5	2	2	21	1	2	2	252	TaqPath COVID-19	FALSE	NA	2309.17
Child care group 2	Child care group	Child care group	2022-01	2022W03	Wednesday	2022-01-19	161	623.188	31.375	20.0625	1	FALSE	FALSE	12	157.5	2	4.5	20.0625	1	4.5	2	253	TaqPath COVID-19	TRUE	33.3	1817.25
Child care group 2	Child care group	Child care group	2022-01	2022W03	Wednesday	2022-01-19	118	853.923	34.2308	20.8462	1	TRUE	FALSE	12.5	157.5	2	3.5	20.8462	1	3.5	2	254	TaqPath COVID-19	FALSE	NA	1817.25
Child care group 2	Child care group	Child care group	2022-01	2022W04	Monday	2022-01-24	130	851.429	36.2143	19.2143	1	FALSE	FALSE	18	157.5	2	5	19.2143	1	5	2	255	TaqPath COVID-19	FALSE	NA	2780.31
Child care group 2	Child care group	Child care group	2022-01	2022W04	Monday	2022-01-24	133	810.571	33.1429	21	1	TRUE	FALSE	14.5	157.5	2	4	21	1	4	2	256	TaqPath COVID-19	FALSE	NA	2780.31
Child care group 2	Child care group	Child care group	2022-01	2022W04	Wednesday	2022-01-26	130	888.929	33.2143	22.1429	1	FALSE	FALSE	18	157.5	2	4	22.1429	1	4	2	257	TaqPath COVID-19	FALSE	NA	2934.71
Child care group 2	Child care group	Child care group	2022-01	2022W04	Wednesday	2022-01-26	133	838.062	33.375	22	1	TRUE	FALSE	14	157.5	2	2.5	22	1	2.5	2	258	TaqPath COVID-19	FALSE	NA	2934.71
Child care group 2	Child care group	Child care group	2022-01	2022W03	Monday	2022-01-17	117	994	38.8571	20.5714	1	FALSE	FALSE	29	157.5	NA	2	20.5714	1	2	2	259	TaqPath COVID-19	TRUE	33.8	1383.72
Child care group 2	Child care group	Child care group	2022-01	2022W03	Monday	2022-01-17	137	1050.06	40	20	1	FALSE	FALSE	29	157.5	NA	3	20	1	3	2	260	TaqPath COVID-19	TRUE	33	1383.72
Child care group 2	Child care group	Child care group	2022-01	2022W04	Friday	2022-01-28	148	976.533	40.4	21	1	TRUE	FALSE	18	157.5	2.5	3	21	1	3	2.5	261	TaqPath COVID-19	FALSE	NA	2827.82
Child care group 2	Child care group	Child care group	2022-01	2022W04	Friday	2022-01-28	135	902.867	38.1333	20.4667	1	FALSE	FALSE	18	157.5	2.5	3	20.4667	1	3	2.5	262	TaqPath COVID-19	FALSE	NA	2827.82
Child care group 2	Child care group	Child care group	2022-01	2022W05	Monday	2022-01-31	128	935.429	37.8571	19.8571	1	FALSE	FALSE	18.5	157.5	3	3	19.8571	1	3	3	263	TaqPath COVID-19	FALSE	NA	2571.46
Child care group 2	Child care group	Child care group	2022-01	2022W05	Monday	2022-01-31	113	1003.54	38.75	20.4167	1	TRUE	FALSE	18.5	157.5	2.5	2	20.4167	1	2	2.5	264	TaqPath COVID-19	FALSE	NA	2571.46
Child care group 2	Child care group	Child care group	2022-02	2022W05	Friday	2022-02-04	130	732.733	42.7333	20.0667	1	FALSE	FALSE	17.5	157.5	3	3.5	20.0667	1	3.5	3	265	TaqPath COVID-19	FALSE	NA	1706.39
Child care group 2	Child care group	Child care group	2022-02	2022W06	Monday	2022-02-07	107	1022	40	19.2	1	FALSE	FALSE	21	157.5	2.5	3	19.2	1	3	2.5	266	TaqPath COVID-19	FALSE	NA	1406.49
Child care group 2	Child care group	Child care group	2022-02	2022W06	Friday	2022-02-11	120	1107.67	37.25	22.0917	1	TRUE	FALSE	24.5	157.5	1.5	3	22.0917	1	3	1.5	267	TaqPath COVID-19	FALSE	NA	1142.21
Child care group 2	Child care group	Child care group	2022-02	2022W07	Wednesday	2022-02-16	129	1107.07	47.4286	21.4429	1	TRUE	FALSE	25	157.5	2.5	3.5	21.4429	1	3.5	2.5	268	TaqPath COVID-19	FALSE	NA	939.306
Child care group 2	Child care group	Child care group	2022-02	2022W07	Monday	2022-02-14	130	1000.57	42.0714	20.0429	1	FALSE	FALSE	22.5	157.5	1.5	3	20.0429	1	3	1.5	269	TaqPath COVID-19	FALSE	NA	1050.16
Child care group 2	Child care group	Child care group	2022-02	2022W06	Wednesday	2022-02-09	125	1052.64	43.5	21.2357	1	TRUE	FALSE	21.5	157.5	2	3	21.2357	1	3	2	270	TaqPath COVID-19	FALSE	NA	1254.06
Child care group 2	Child care group	Child care group	2022-02	2022W07	Friday	2022-02-18	125	820	43.7143	21.4357	1	TRUE	FALSE	22	157.5	2.5	3.5	21.4357	1	3.5	2.5	271	TaqPath COVID-19	FALSE	NA	904.664
Child care group 2	Child care group	Child care group	2022-02	2022W08	Monday	2022-02-21	157	867.529	38.0588	18.0529	1	FALSE	FALSE	21.5	157.5	1.5	3	18.0529	1	3	1.5	272	TaqPath COVID-19	FALSE	NA	824.491
Child care group 2	Child care group	Child care group	2022-02	2022W08	Wednesday	2022-02-23	126	856.643	38.7857	20.3	1	TRUE	FALSE	20.5	157.5	2	3	20.3	1	3	2	273	TaqPath COVID-19	FALSE	NA	792.818
Child care group 2	Child care group	Child care group	2022-03	2022W09	Wednesday	2022-03-02	124	761.833	28.5833	21.65	1	TRUE	FALSE	20.5	157.5	2	3	21.65	1	3	2	274	TaqPath COVID-19	FALSE	NA	817.563
Child care group 2	Child care group	Child care group	2022-02	2022W08	Friday	2022-02-25	125	1171.73	37.2667	20.8933	1	TRUE	FALSE	21	157.5	1.5	3	20.8933	1	3	1.5	275	TaqPath COVID-19	FALSE	NA	775.992
Child care group 2	Child care group	Child care group	2022-02	2022W09	Monday	2022-02-28	130	913.733	31.1333	19.54	1	FALSE	FALSE	18	157.5	1.5	3	19.54	1	3	1.5	276	TaqPath COVID-19	FALSE	NA	815.583
Child care group 2	Child care group	Child care group	2022-03	2022W09	Friday	2022-03-04	159	1003.38	28.5	21.5938	1	TRUE	FALSE	19	157.5	2.5	3	21.5938	1	3	2.5	277	TaqPath COVID-19	FALSE	NA	866.062
Child care group 2	Child care group	Child care group	2022-03	2022W10	Wednesday	2022-03-09	136	854.067	24.3333	20.92	1	TRUE	FALSE	22	157.5	1	3	20.92	1	3	1	278	TaqPath COVID-19	FALSE	NA	982.857
Child care group 2	Child care group	Child care group	2022-03	2022W10	Monday	2022-03-07	118	1030.64	26.0714	21.8143	1	FALSE	FALSE	21	157.5	2	3	21.8143	1	3	2	279	TaqPath COVID-19	TRUE	31.6	888.827
Child care group 2	Child care group	Child care group	2022-03	2022W11	Monday	2022-03-14	128	1036.79	40.7143	20.7	1	FALSE	FALSE	19	157.5	1	3	20.7	1	3	1	280	TaqPath COVID-19	TRUE	32.9	988.796
Child care group 2	Child care group	Child care group	2022-03	2022W10	Friday	2022-03-11	135	641	27	19.7643	2.5	TRUE	FALSE	19	157.5	1	3	19.7643	2.5	3	1	281	TaqPath COVID-19	TRUE	32.2	969.99
Child care group 2	Child care group	Child care group	2022-03	2022W11	Friday	2022-03-18	126	866.417	31.5	22.15	3	TRUE	FALSE	19	157.5	1	3	22.15	3	3	1	282	TaqPath COVID-19	TRUE	31.4	1134.29
Child care group 2	Child care group	Child care group	2022-03	2022W12	Monday	2022-03-21	129	914.5	32.7143	21.65	1	FALSE	FALSE	16.5	157.5	1	3	21.65	1	3	1	283	TaqPath COVID-19	TRUE	25.6	1206.55
Child care group 2	Child care group	Child care group	2022-03	2022W11	Wednesday	2022-03-16	135	1009.08	38.3846	21.0769	1	TRUE	FALSE	16.5	157.5	1	3	21.0769	1	3	1	284	TaqPath COVID-19	TRUE	31.2	1037.3
Child care group 2	Child care group	Child care group	2022-03	2022W12	Wednesday	2022-03-23	134	915.467	31.4667	22.44	3	TRUE	FALSE	18.5	157.5	2.5	3	22.44	3	3	2.5	285	TaqPath COVID-19	TRUE	29.1	1234.26
Child care group 2	Child care group	Child care group	2022-03	2022W12	Friday	2022-03-25	110	783.154	31	22.9538	1	TRUE	FALSE	14	157.5	1	3	22.9538	1	3	1	286	TaqPath COVID-19	TRUE	32.3	1282.76
Child care group 2	Child care group	Child care group	2022-03	2022W13	Monday	2022-03-28	130	736.4	33.7333	21.9	1	FALSE	FALSE	12.5	157.5	2	3	21.9	1	3	2	287	TaqPath COVID-19	TRUE	28.3	1276.82
Child care group 2	Child care group	Child care group	2022-03	2022W13	Wednesday	2022-03-30	150	636.938	31.8125	22.4875	1	TRUE	FALSE	13.5	157.5	1.5	3	22.4875	1	3	1.5	288	TaqPath COVID-19	TRUE	30.9	1197.64
Child care group 2	Child care group	Child care group	2022-04	2022W13	Friday	2022-04-01	100	781.333	30.5833	21.175	1	TRUE	FALSE	16	157.5	1.5	3	21.175	1	3	1.5	289	TaqPath COVID-19	TRUE	31.3	1066
Elderly care home 3a	Elderly care home	Elderly	2022-01	2022W03	Thursday	2022-01-20	186	519.5	35.7	21	1	FALSE	TRUE	3	600	1	3	21	1	3	1	290	TaqPath COVID-19	FALSE	NA	2117.15
Elderly care home 3a	Elderly care home	Elderly	2022-01	2022W04	Monday	2022-01-24	150	523.5	30.4	21.3	1	FALSE	TRUE	3.5	600	1.5	1	21.3	1	1	1.5	291	TaqPath COVID-19	FALSE	NA	2780.31
Elderly care home 3a	Elderly care home	Elderly	2022-01	2022W03	Monday	2022-01-17	200	532.5	41.4	21.5	1	FALSE	TRUE	6.5	600	1.5	2	21.5	1	2	1.5	292	TaqPath COVID-19	FALSE	NA	1383.72
Elderly care home 3a	Elderly care home	Elderly	2022-01	2022W04	Thursday	2022-01-27	145	512.5	38.3	21.5	1	FALSE	TRUE	1	600	1	1	21.5	1	1	1	293	TaqPath COVID-19	FALSE	NA	2848.6
Elderly care home 3a	Elderly care home	Elderly	2022-01	2022W05	Monday	2022-01-31	155	514.5	31	22	1	FALSE	TRUE	3	600	1.5	2	22	1	2	1.5	294	TaqPath COVID-19	FALSE	NA	2571.46
Elderly care home 3b	Elderly care home	Elderly	2022-01	2022W03	Thursday	2022-01-20	185	504.5	28.55	21.5	1	FALSE	TRUE	6	600	2	3	21.5	1	3	2	298	TaqPath COVID-19	FALSE	NA	2117.15
Elderly care home 3b	Elderly care home	Elderly	2022-01	2022W04	Monday	2022-01-24	150	490	25.85	22.45	1	FALSE	TRUE	6	600	1	3	22.45	1	3	1	299	TaqPath COVID-19	FALSE	NA	2780.31
Elderly care home 3b	Elderly care home	Elderly	2022-01	2022W03	Monday	2022-01-17	200	504	33.8	22	1	FALSE	TRUE	0.5	600	1	1	22	1	1	1	300	TaqPath COVID-19	FALSE	NA	1383.72
Sportsbar	Sportsbar	Sportsbar	2022-01	2022W03	Thursday	2022-01-20	185	1012	33.2	22.55	2	FALSE	FALSE	12.5	324	1	4	22.55	2	4	1	304	TaqPath COVID-19	FALSE	NA	2117.15
Sportsbar	Sportsbar	Sportsbar	2022-02	2022W05	Thursday	2022-02-03	153	1008.5	44.7	20.95	3	FALSE	FALSE	26.5	324	2	5	20.95	3	5	2	305	TaqPath COVID-19	FALSE	NA	1900.39
Sportsbar	Sportsbar	Sportsbar	2022-02	2022W06	Thursday	2022-02-10	145	1322.5	44.45	23	1	FALSE	FALSE	25	324	1.5	5	23	1	5	1.5	306	TaqPath COVID-19	TRUE	29.9	1195.66
Sportsbar	Sportsbar	Sportsbar	2022-02	2022W07	Friday	2022-02-18	156	1150	50.65	20.95	1	FALSE	FALSE	27	324	1	5	20.95	1	5	1	307	TaqPath COVID-19	TRUE	33.4	904.664
Sportsbar	Sportsbar	Sportsbar	2022-02	2022W08	Thursday	2022-02-24	154	855	43.5	21.1	1	FALSE	FALSE	24.5	324	1	5	21.1	1	5	1	308	TaqPath COVID-19	FALSE	NA	808.655
Sportsbar	Sportsbar	Sportsbar	2022-03	2022W09	Thursday	2022-03-03	90	1249	31.1	21.85	1	FALSE	FALSE	21	324	1	5	21.85	1	5	1	309	TaqPath COVID-19	FALSE	NA	830.43
Sportsbar	Sportsbar	Sportsbar	2022-03	2022W10	Thursday	2022-03-10	169	791.5	30.45	22.2	2	FALSE	FALSE	21	324	1	5	22.2	2	5	1	310	TaqPath COVID-19	TRUE	29.1	973.949
Sportsbar	Sportsbar	Sportsbar	2022-03	2022W11	Thursday	2022-03-17	122	971.5	37.75	22.8	1	FALSE	FALSE	25.5	324	1.5	5	22.8	1	5	1.5	311	TaqPath COVID-19	TRUE	32.1	1090.74
Sportsbar	Sportsbar	Sportsbar	2022-03	2022W12	Thursday	2022-03-24	120	936.5	35.95	22.85	1	FALSE	FALSE	23.5	324	1	4.5	22.85	1	4.5	1	312	TaqPath COVID-19	FALSE	NA	1240.2
Sportsbar	Sportsbar	Sportsbar	2022-03	2022W13	Thursday	2022-03-31	129	638	37.8	21.55	1	FALSE	FALSE	16.5	324	1	5	21.55	1	5	1	313	TaqPath COVID-19	TRUE	32.6	1144.19
Child care group 3	Child care group	Child care group	2022-02	2022W06	Monday	2022-02-07	112	604.5	29.6667	20.1333	2.5	FALSE	FALSE	21	157.5	2.5	3	20.1333	2.5	3	2.5	314	TaqPath COVID-19	FALSE	NA	1406.49
Child care group 3	Child care group	Child care group	2022-02	2022W06	Friday	2022-02-11	124	699.429	32.7857	21.0571	1	TRUE	FALSE	13.5	157.5	1.5	2	21.0571	1	2	1.5	315	TaqPath COVID-19	FALSE	NA	1142.21
Child care group 3	Child care group	Child care group	2022-02	2022W07	Wednesday	2022-02-16	130	655.333	44.4667	22.2267	1	TRUE	FALSE	16.5	157.5	1.5	3	22.2267	1	3	1.5	316	TaqPath COVID-19	FALSE	NA	939.306
Child care group 3	Child care group	Child care group	2022-02	2022W07	Monday	2022-02-14	140	668.188	38.1875	21.1313	1	FALSE	FALSE	16.5	157.5	2	3	21.1313	1	3	2	317	TaqPath COVID-19	TRUE	31.9	1050.16
Child care group 3	Child care group	Child care group	2022-02	2022W06	Wednesday	2022-02-09	125	719.154	38.4615	21.5462	1	TRUE	FALSE	19	157.5	2	2	21.5462	1	2	2	318	TaqPath COVID-19	FALSE	NA	1254.06
Child care group 3	Child care group	Child care group	2022-02	2022W07	Friday	2022-02-18	130	586.357	43.1429	21.5857	1	TRUE	FALSE	17	157.5	1	3	21.5857	1	3	1	319	TaqPath COVID-19	TRUE	33.1	904.664
Child care group 3	Child care group	Child care group	2022-02	2022W08	Monday	2022-02-21	135	673.692	32.3077	20.4077	1	FALSE	FALSE	18.5	157.5	1.5	3	20.4077	1	3	1.5	320	TaqPath COVID-19	FALSE	NA	824.491
Child care group 3	Child care group	Child care group	2022-02	2022W08	Wednesday	2022-02-23	128	840.308	36	21.2769	1	TRUE	FALSE	18	157.5	2	3	21.2769	1	3	2	321	TaqPath COVID-19	TRUE	32.6	792.818
Child care group 3	Child care group	Child care group	2022-03	2022W09	Wednesday	2022-03-02	126	756.917	27.5	21.1917	1	TRUE	FALSE	15.5	157.5	2	3	21.1917	1	3	2	322	TaqPath COVID-19	FALSE	NA	817.563
Child care group 3	Child care group	Child care group	2022-02	2022W08	Friday	2022-02-25	125	660.5	30.7143	21.2714	1	TRUE	FALSE	15	157.5	1	2	21.2714	1	2	1	323	TaqPath COVID-19	FALSE	NA	775.992
Child care group 3	Child care group	Child care group	2022-02	2022W09	Monday	2022-02-28	130	645.846	23.3846	21.5231	1	FALSE	FALSE	20	157.5	1	3	21.5231	1	3	1	324	TaqPath COVID-19	TRUE	NA	815.583
Child care group 3	Child care group	Child care group	2022-03	2022W09	Friday	2022-03-04	148	708.188	23.9375	21.3375	1	TRUE	FALSE	16	157.5	3	3	21.3375	1	3	3	325	TaqPath COVID-19	FALSE	NA	866.062
Child care group 3	Child care group	Child care group	2022-03	2022W10	Wednesday	2022-03-09	134	635.091	21.2727	21.6	1	TRUE	FALSE	19	157.5	1	3.5	21.6	1	3.5	1	326	TaqPath COVID-19	TRUE	33.1	982.857
Child care group 3	Child care group	Child care group	2022-03	2022W10	Monday	2022-03-07	126	657.214	20.7143	21.6643	1	FALSE	FALSE	17	157.5	1.5	3	21.6643	1	3	1.5	327	TaqPath COVID-19	FALSE	NA	888.827
Child care group 3	Child care group	Child care group	2022-03	2022W11	Monday	2022-03-14	130	662.143	36.2143	21.8071	1	FALSE	FALSE	18.5	157.5	2	3	21.8071	1	3	2	328	TaqPath COVID-19	TRUE	32.9	988.796
Child care group 3	Child care group	Child care group	2022-03	2022W10	Friday	2022-03-11	135	529.5	22.8571	21.3429	4.5	TRUE	FALSE	20	157.5	1	3	21.3429	4.5	3	1	329	TaqPath COVID-19	TRUE	33.5	969.99
Child care group 3	Child care group	Child care group	2022-03	2022W11	Friday	2022-03-18	111	750.5	30.5714	21.5857	3	TRUE	FALSE	17.5	157.5	1	3	21.5857	3	3	1	330	TaqPath COVID-19	FALSE	NA	1134.29
Child care group 3	Child care group	Child care group	2022-03	2022W12	Monday	2022-03-21	130	738.214	31.7143	21.6357	1	FALSE	FALSE	19.5	157.5	1	3	21.6357	1	3	1	331	TaqPath COVID-19	TRUE	32.4	1206.55
Child care group 3	Child care group	Child care group	2022-03	2022W11	Wednesday	2022-03-16	135	630.5	35.375	21.2625	1	TRUE	FALSE	18.5	157.5	1.5	3	21.2625	1	3	1.5	332	TaqPath COVID-19	TRUE	33.8	1037.3
Child care group 3	Child care group	Child care group	2022-03	2022W12	Wednesday	2022-03-23	124	754.357	29.7143	21.0071	3	TRUE	FALSE	21.5	157.5	1.5	3	21.0071	3	3	1.5	333	TaqPath COVID-19	TRUE	32.5	1234.26
Child care group 3	Child care group	Child care group	2022-03	2022W12	Friday	2022-03-25	110	713.308	30.3846	22.6	1	TRUE	FALSE	21.5	157.5	1	3	22.6	1	3	1	334	TaqPath COVID-19	TRUE	31.4	1282.76
Child care group 3	Child care group	Child care group	2022-03	2022W13	Monday	2022-03-28	125	763.643	33.1429	22.3929	1	FALSE	FALSE	15	157.5	1	3	22.3929	1	3	1	335	TaqPath COVID-19	TRUE	31	1276.82
Child care group 3	Child care group	Child care group	2022-03	2022W13	Wednesday	2022-03-30	150	717.294	32.7647	21.7706	1	TRUE	FALSE	21.5	157.5	1	3	21.7706	1	3	1	336	TaqPath COVID-19	TRUE	34.3	1197.64
Child care group 3	Child care group	Child care group	2022-04	2022W13	Friday	2022-04-01	105	611.917	29.6667	19.6167	1	TRUE	FALSE	17	157.5	1	3	19.6167	1	3	1	337	TaqPath COVID-19	TRUE	32.4	1066

### Sheet: data_dictionary
Column	Explanation
location	location in which the sample was taken
location_type	type of location in which the sample was taken
age_group	predominant age group in sampling location
month	month of sampling
year_week	week of the year of sampling
date_start	date at which sampling was initiated
weekday	day of the week of sampling
sampling_time	duration of sampling
co2_avg	average indoor CO2 measured by either manual measurement (mean of value at start and stop) or automatic (prioritized) measurement (mean throughout the whole sampling period)
humidity_avg	average indoor humidity measured by either manual (average of humidity at the start of sampling, by manual measurement, and humidity at the end of sampling, by manual measurement) or automatic (prioritized) measurement (average humidity throughout the whole sampling period)
temperature_avg	average indoor temperature measured by either manual (average of temperature at the start of sampling, by manual measurement, and temperature at the end of sampling, by manual measurement) or automatic (prioritized) measurement (average temperature throughout the whole sampling period)
ventilation_mean	average indoor natural ventilation measured through a Linkert scale at the start and end of sampling
purifier	air cleaning was (TRUE) or wasn’t (FALSE) ongoing during sampling
hvac	mechanical ventilation was (TRUE) or wasn’t (FALSE) present during sampling
n_attendees_mean	mean number of individuals present during sampling, computed by averaging the number at start and end of sampling
volume	inside volume of air in the sampled location (in m3)
mask_mean	Mean value of mask wearing measurement by Linkert scale at the start and end of sampling: no one, almost no one, minority, majority, almost everyone, everyone
babbelen_mean	Mean value of vocalization measurement by Linkert scale at the start and end of sampling: no one, almost no one, minority, majority, almost everyone, everyone
temperature_inferred	Inferred mean value for temperature, as outlined in supplementary methods
ventilation_inferred	Inferred mean value for ventilation, as outlined in supplementary methods
babbelen_inferred	Inferred mean value for vocalization, as outlined in supplementary methods
mask_inferred	Inferred mean value for mask wearing, as outlined in supplementary methods
sample_id	unique identifier of a sample
pathogen	Name of pathogen tested
detected	pathogen detected (T = yes, F = no)
ct_value	Ct value of positive qPCR test
cases_per_100	COVID-19 incidence in Leuven per 100 inhabitants, from 1 week before to the day before sampling
